# A multi-omics bidirectional mendelian randomization study and meta-analysis on the causal relationship between gut microbiota, inflammatory proteins, and fibromyalgia

**DOI:** 10.1101/2024.09.13.24313599

**Authors:** Mengqi Niu, Jing Li, Victoria Sarafian, Michael Maes

## Abstract

**Background:** Fibromyalgia (FM) is a chronic disorder characterized by widespread pain and immune dysregulation. Emerging evidence suggests that gut microbiota and inflammatory proteins may contribute to the development of FM.

**Objective:** The aim of this study was to investigate the causal relationships between gut microbiota, inflammatory proteins (cytokines/chemokines), and FM using bidirectional Mendelian randomization (MR) and meta-analysis approaches.

**Methods:** MR analyses were conducted using genetic data from European populations, employing methods such as MR-IVW, MR-Egger, and MR-weighted median. Reverse MR was also performed, with FM treated as the exposure. A meta-analysis was conducted to consolidate the findings.

**Results:** *Ruminococcus gauvreauii* was identified as a risk factor for FM, while *Enterorhabdus*, *Parabacteroides*, *Butyricicoccus*, and *Prevotella 9* were found to be protective. Five inflammatory proteins—C-X-C motif chemokine 5 (CXCL5), S100-A12, Leukemia inhibitory factor receptor (LIFR), Monocyte chemoattractant protein 2 (MCP-2/CCL8), and Tumor necrosis factor (TNF-α)—exhibited protective associations, while Natural killer cell receptor 2B4 (NKCR-2B4/CD244) and Interleukin-12 subunit beta (IL-12β) were associated with an increased risk of FM.

**Conclusion:** This study highlights the role of gut microbiota and inflammatory proteins (cytokines/chemokines) in the pathogenesis of FM. Through Gene Ontology (GO) functional enrichment and Kyoto Encyclopedia of Genes and Genomes (KEGG) pathway analyses, the findings suggest their involvement in immune regulation, inflammatory responses, and viral pathways. These findings provide new insights into potential therapeutic targets for modulating gut health and immune responses, opening new avenues for future research and clinical interventions.

## Supplementary Table 1-6 for "A multi-omics bidirectional mendelian randomization study and meta-analysis on the causal relationship between gut microbiota, inflammatory proteins, and fibromyalgia"

### Sheet: Table 1
Supplementary Table 1: MR analysis results of gut microbiota and fibromyalgia (preliminary analysis cohort)
Exposure	Outcome	Method	Nsnp	b	se	pval	lo_ci	up_ci	or	or_lci95	or_uci95
Gut microbiota abundance (class Actinobacteria id.419)	Fibromyalgia	MR Egger	15	-0.161899	0.408426	0.698242	-0.962415	0.638617	0.850527	0.381969	1.89386
Gut microbiota abundance (class Actinobacteria id.419)	Fibromyalgia	Weighted median	15	0.0060119	0.171841	0.972091	-0.330796	0.342819	1.00603	0.718352	1.40891
Gut microbiota abundance (class Actinobacteria id.419)	Fibromyalgia	Inverse variance weighted	15	0.0579084	0.138173	0.675143	-0.212911	0.328728	1.05962	0.808228	1.3892
Gut microbiota abundance (class Alphaproteobacteria id.2379)	Fibromyalgia	MR Egger	7	-0.0773892	0.602117	0.90274	-1.25754	1.10276	0.92553	0.284353	3.01247
Gut microbiota abundance (class Alphaproteobacteria id.2379)	Fibromyalgia	Weighted median	7	0.228045	0.193986	0.239765	-0.152168	0.608258	1.25614	0.858844	1.83723
Gut microbiota abundance (class Alphaproteobacteria id.2379)	Fibromyalgia	Inverse variance weighted	7	0.204122	0.15028	0.174373	-0.0904256	0.49867	1.22645	0.913542	1.64653
Gut microbiota abundance (class Bacilli id.1673)	Fibromyalgia	MR Egger	18	-0.567849	0.340377	0.114706	-1.23499	0.0992907	0.566743	0.290838	1.10439
Gut microbiota abundance (class Bacilli id.1673)	Fibromyalgia	Weighted median	18	-0.0734018	0.168214	0.662576	-0.403102	0.256298	0.929227	0.668244	1.29214
Gut microbiota abundance (class Bacilli id.1673)	Fibromyalgia	Inverse variance weighted	18	-0.0320491	0.123357	0.795013	-0.27383	0.209731	0.968459	0.760462	1.23335
Gut microbiota abundance (class Bacteroidia id.912)	Fibromyalgia	MR Egger	13	0.123706	0.304255	0.69211	-0.472633	0.720045	1.13168	0.623359	2.05453
Gut microbiota abundance (class Bacteroidia id.912)	Fibromyalgia	Weighted median	13	0.0544244	0.200184	0.785721	-0.337936	0.446785	1.05593	0.713241	1.56328
Gut microbiota abundance (class Bacteroidia id.912)	Fibromyalgia	Inverse variance weighted	13	0.033493	0.146605	0.819291	-0.253852	0.320838	1.03406	0.775806	1.37828
Gut microbiota abundance (class Betaproteobacteria id.2867)	Fibromyalgia	MR Egger	10	-0.00406837	0.532454	0.994091	-1.04768	1.03954	0.99594	0.350751	2.82792
Gut microbiota abundance (class Betaproteobacteria id.2867)	Fibromyalgia	Weighted median	10	0.129246	0.222378	0.561104	-0.306614	0.565107	1.13797	0.735935	1.75964
Gut microbiota abundance (class Betaproteobacteria id.2867)	Fibromyalgia	Inverse variance weighted	10	0.00567126	0.167868	0.973049	-0.32335	0.334693	1.00569	0.723721	1.39751
Gut microbiota abundance (class Clostridia id.1859)	Fibromyalgia	MR Egger	12	-0.181313	0.444902	0.692202	-1.05332	0.690694	0.834174	0.348778	1.9951
Gut microbiota abundance (class Clostridia id.1859)	Fibromyalgia	Weighted median	12	-0.0730145	0.201278	0.716789	-0.46752	0.321491	0.929587	0.626554	1.37918
Gut microbiota abundance (class Clostridia id.1859)	Fibromyalgia	Inverse variance weighted	12	-0.0905952	0.158119	0.566674	-0.400508	0.219318	0.913387	0.669979	1.24523
Gut microbiota abundance (class Coriobacteriia id.809)	Fibromyalgia	MR Egger	14	-0.477856	0.623532	0.458267	-1.69998	0.744266	0.620111	0.182687	2.1049
Gut microbiota abundance (class Coriobacteriia id.809)	Fibromyalgia	Weighted median	14	-0.0540493	0.198083	0.784959	-0.442292	0.334194	0.947385	0.642562	1.39681
Gut microbiota abundance (class Coriobacteriia id.809)	Fibromyalgia	Inverse variance weighted	14	0.0205265	0.150491	0.891508	-0.274436	0.315489	1.02074	0.760001	1.37093
Gut microbiota abundance (class Deltaproteobacteria id.3087)	Fibromyalgia	MR Egger	13	0.225455	0.350014	0.53269	-0.460571	0.911482	1.25289	0.630923	2.48801
Gut microbiota abundance (class Deltaproteobacteria id.3087)	Fibromyalgia	Weighted median	13	-0.0717066	0.192633	0.70971	-0.449267	0.305854	0.930804	0.638096	1.35778
Gut microbiota abundance (class Deltaproteobacteria id.3087)	Fibromyalgia	Inverse variance weighted	13	-0.0873164	0.133829	0.514112	-0.349621	0.174988	0.916387	0.704955	1.19123
Gut microbiota abundance (class Erysipelotrichia id.2147)	Fibromyalgia	MR Egger	13	-0.414049	0.689843	0.56053	-1.76614	0.938043	0.660969	0.170992	2.55498
Gut microbiota abundance (class Erysipelotrichia id.2147)	Fibromyalgia	Weighted median	13	0.215885	0.20291	0.287352	-0.181817	0.613588	1.24096	0.833754	1.84705
Gut microbiota abundance (class Erysipelotrichia id.2147)	Fibromyalgia	Inverse variance weighted	13	0.0915992	0.159181	0.564994	-0.220396	0.403595	1.09593	0.802201	1.4972
Gut microbiota abundance (class Gammaproteobacteria id.3303)	Fibromyalgia	MR Egger	6	0.303526	0.779602	0.716867	-1.22449	1.83155	1.35463	0.293907	6.24353
Gut microbiota abundance (class Gammaproteobacteria id.3303)	Fibromyalgia	Weighted median	6	0.315793	0.300737	0.293689	-0.273652	0.905238	1.37135	0.760597	2.47252
Gut microbiota abundance (class Gammaproteobacteria id.3303)	Fibromyalgia	Inverse variance weighted	6	0.193122	0.23127	0.40369	-0.260167	0.646411	1.21303	0.770923	1.90868
Gut microbiota abundance (class Lentisphaeria id.2250)	Fibromyalgia	MR Egger	8	-0.327166	0.360861	0.399549	-1.03445	0.380122	0.720964	0.355421	1.46246
Gut microbiota abundance (class Lentisphaeria id.2250)	Fibromyalgia	Weighted median	8	-0.0249886	0.127281	0.844354	-0.274459	0.224481	0.975321	0.759983	1.25167
Gut microbiota abundance (class Lentisphaeria id.2250)	Fibromyalgia	Inverse variance weighted	8	-0.0393177	0.10142	0.698259	-0.238101	0.159466	0.961445	0.788123	1.17288
Gut microbiota abundance (class Melainabacteria id.1589)	Fibromyalgia	MR Egger	10	0.284308	0.310666	0.386862	-0.324598	0.893215	1.32884	0.722818	2.44297
Gut microbiota abundance (class Melainabacteria id.1589)	Fibromyalgia	Weighted median	10	0.105041	0.133911	0.432799	-0.157424	0.367506	1.11076	0.854342	1.44413
Gut microbiota abundance (class Melainabacteria id.1589)	Fibromyalgia	Inverse variance weighted	10	0.0625278	0.10217	0.54054	-0.137726	0.262781	1.06452	0.871338	1.30054
Gut microbiota abundance (class Methanobacteria id.119)	Fibromyalgia	MR Egger	10	-0.125078	0.367624	0.742442	-0.845621	0.595465	0.882428	0.429291	1.81387
Gut microbiota abundance (class Methanobacteria id.119)	Fibromyalgia	Weighted median	10	-0.0213414	0.108611	0.844224	-0.234219	0.191537	0.978885	0.791188	1.21111
Gut microbiota abundance (class Methanobacteria id.119)	Fibromyalgia	Inverse variance weighted	10	-0.0195102	0.0843401	0.81706	-0.184817	0.145796	0.980679	0.831257	1.15696
Gut microbiota abundance (class Mollicutes id.3920)	Fibromyalgia	MR Egger	12	-0.0564016	0.440466	0.900648	-0.919715	0.806911	0.94516	0.398633	2.24098
Gut microbiota abundance (class Mollicutes id.3920)	Fibromyalgia	Weighted median	12	-0.105822	0.180497	0.557687	-0.459596	0.247952	0.899585	0.631539	1.2814
Gut microbiota abundance (class Mollicutes id.3920)	Fibromyalgia	Inverse variance weighted	12	-0.170948	0.125654	0.173683	-0.417229	0.0753337	0.842866	0.65887	1.07824
Gut microbiota abundance (class Negativicutes id.2164)	Fibromyalgia	MR Egger	12	0.385309	0.726175	0.607277	-1.03799	1.80861	1.47007	0.354164	6.10197
Gut microbiota abundance (class Negativicutes id.2164)	Fibromyalgia	Weighted median	12	0.132518	0.215347	0.538309	-0.289561	0.554598	1.1417	0.748592	1.74124
Gut microbiota abundance (class Negativicutes id.2164)	Fibromyalgia	Inverse variance weighted	12	0.162624	0.2015	0.419628	-0.232317	0.557565	1.17659	0.792695	1.74641
Gut microbiota abundance (class Verrucomicrobiae id.4029)	Fibromyalgia	MR Egger	11	0.68268	0.471049	0.181193	-0.240577	1.60594	1.97918	0.786174	4.98253
Gut microbiota abundance (class Verrucomicrobiae id.4029)	Fibromyalgia	Weighted median	11	0.223066	0.18758	0.234369	-0.14459	0.590722	1.2499	0.865377	1.80529
Gut microbiota abundance (class Verrucomicrobiae id.4029)	Fibromyalgia	Inverse variance weighted	11	0.064675	0.14417	0.653718	-0.217898	0.347248	1.06681	0.804208	1.41517
Gut microbiota abundance (family Acidaminococcaceae id.2166)	Fibromyalgia	MR Egger	7	0.0291504	0.465096	0.952453	-0.882438	0.940739	1.02958	0.413773	2.56187
Gut microbiota abundance (family Acidaminococcaceae id.2166)	Fibromyalgia	Weighted median	7	0.0143444	0.188759	0.939424	-0.355623	0.384312	1.01445	0.700737	1.4686
Gut microbiota abundance (family Acidaminococcaceae id.2166)	Fibromyalgia	Inverse variance weighted	7	0.02546	0.153861	0.868571	-0.276107	0.327027	1.02579	0.758732	1.38684
Gut microbiota abundance (family Actinomycetaceae id.421)	Fibromyalgia	MR Egger	4	0.335414	0.362629	0.452637	-0.375338	1.04617	1.39852	0.687057	2.84672
Gut microbiota abundance (family Actinomycetaceae id.421)	Fibromyalgia	Weighted median	4	0.0389048	0.195872	0.842557	-0.345004	0.422814	1.03967	0.708217	1.52625
Gut microbiota abundance (family Actinomycetaceae id.421)	Fibromyalgia	Inverse variance weighted	4	-0.0042797	0.166709	0.979519	-0.331029	0.32247	0.995729	0.718184	1.38053
Gut microbiota abundance (family Alcaligenaceae id.2875)	Fibromyalgia	MR Egger	11	0.0176526	0.827175	0.983439	-1.60361	1.63892	1.01781	0.201169	5.14958
Gut microbiota abundance (family Alcaligenaceae id.2875)	Fibromyalgia	Weighted median	11	-0.0118422	0.233633	0.959575	-0.469762	0.446078	0.988228	0.625151	1.56217
Gut microbiota abundance (family Alcaligenaceae id.2875)	Fibromyalgia	Inverse variance weighted	11	-0.189707	0.171363	0.268273	-0.525577	0.146164	0.827202	0.591214	1.15739
Gut microbiota abundance (family Bacteroidaceae id.917)	Fibromyalgia	MR Egger	9	0.199093	1.0279	0.85192	-1.81559	2.21378	1.22029	0.162741	9.15022
Gut microbiota abundance (family Bacteroidaceae id.917)	Fibromyalgia	Weighted median	9	-0.0115261	0.25043	0.96329	-0.502369	0.479317	0.98854	0.605095	1.61497
Gut microbiota abundance (family Bacteroidaceae id.917)	Fibromyalgia	Inverse variance weighted	9	0.106666	0.18556	0.565404	-0.257031	0.470363	1.11256	0.773344	1.60058
Gut microbiota abundance (family Bacteroidales S24 7group id.11173)	Fibromyalgia	MR Egger	8	0.293417	0.658218	0.671395	-0.996691	1.58353	1.341	0.369099	4.8721
Gut microbiota abundance (family Bacteroidales S24 7group id.11173)	Fibromyalgia	Weighted median	8	0.110172	0.175771	0.530794	-0.234338	0.454682	1.11647	0.791094	1.57567
Gut microbiota abundance (family Bacteroidales S24 7group id.11173)	Fibromyalgia	Inverse variance weighted	8	0.135618	0.153186	0.375986	-0.164627	0.435864	1.14524	0.84821	1.5463
Gut microbiota abundance (family Bifidobacteriaceae id.433)	Fibromyalgia	MR Egger	11	-0.110475	0.437569	0.806345	-0.96811	0.747159	0.895408	0.3798	2.11099
Gut microbiota abundance (family Bifidobacteriaceae id.433)	Fibromyalgia	Weighted median	11	-0.164605	0.172793	0.340786	-0.50328	0.174069	0.848228	0.604545	1.19014
Gut microbiota abundance (family Bifidobacteriaceae id.433)	Fibromyalgia	Inverse variance weighted	11	-0.144828	0.133985	0.279729	-0.407437	0.117782	0.865171	0.665353	1.125
Gut microbiota abundance (family Clostridiaceae1 id.1869)	Fibromyalgia	MR Egger	10	0.28715	0.441617	0.533771	-0.578419	1.15272	1.33262	0.560784	3.16679
Gut microbiota abundance (family Clostridiaceae1 id.1869)	Fibromyalgia	Weighted median	10	-0.00685395	0.187132	0.970783	-0.373633	0.359925	0.993169	0.68823	1.43322
Gut microbiota abundance (family Clostridiaceae1 id.1869)	Fibromyalgia	Inverse variance weighted	10	0.0995827	0.151354	0.510573	-0.197071	0.396236	1.10471	0.821132	1.48622
Gut microbiota abundance (family Clostridiales vadin BB60 group id.11286)	Fibromyalgia	MR Egger	15	-0.447426	0.290397	0.147362	-1.0166	0.121751	0.639272	0.361822	1.12947
Gut microbiota abundance (family Clostridiales vadin BB60 group id.11286)	Fibromyalgia	Weighted median	15	0.150095	0.15108	0.320475	-0.146022	0.446212	1.16195	0.864139	1.56238
Gut microbiota abundance (family Clostridiales vadin BB60 group id.11286)	Fibromyalgia	Inverse variance weighted	15	0.131738	0.10638	0.215577	-0.0767663	0.340243	1.14081	0.926106	1.40529
Gut microbiota abundance (family Coriobacteriaceae id.811)	Fibromyalgia	MR Egger	14	-0.477856	0.623532	0.458267	-1.69998	0.744266	0.620111	0.182687	2.1049
Gut microbiota abundance (family Coriobacteriaceae id.811)	Fibromyalgia	Weighted median	14	-0.0540493	0.206979	0.793988	-0.459727	0.351629	0.947385	0.631456	1.42138
Gut microbiota abundance (family Coriobacteriaceae id.811)	Fibromyalgia	Inverse variance weighted	14	0.0205265	0.150491	0.891508	-0.274436	0.315489	1.02074	0.760001	1.37093
Gut microbiota abundance (family Defluviitaleaceae id.1924)	Fibromyalgia	MR Egger	11	0.416456	0.402302	0.327596	-0.372056	1.20497	1.51658	0.689316	3.33665
Gut microbiota abundance (family Defluviitaleaceae id.1924)	Fibromyalgia	Weighted median	11	0.113558	0.157065	0.469681	-0.194289	0.421404	1.12026	0.82342	1.5241
Gut microbiota abundance (family Defluviitaleaceae id.1924)	Fibromyalgia	Inverse variance weighted	11	0.0267713	0.117807	0.820232	-0.204131	0.257673	1.02713	0.815356	1.29392
Gut microbiota abundance (family Desulfovibrionaceae id.3169)	Fibromyalgia	MR Egger	10	0.204643	0.347662	0.572352	-0.476774	0.886059	1.22709	0.620783	2.42555
Gut microbiota abundance (family Desulfovibrionaceae id.3169)	Fibromyalgia	Weighted median	10	0.104381	0.209772	0.618771	-0.306773	0.515535	1.11002	0.735818	1.67453
Gut microbiota abundance (family Desulfovibrionaceae id.3169)	Fibromyalgia	Inverse variance weighted	10	-0.0525754	0.145151	0.717195	-0.337072	0.231921	0.948783	0.713857	1.26102
Gut microbiota abundance (family Enterobacteriaceae id.3469)	Fibromyalgia	MR Egger	7	-0.6145	1.14106	0.613309	-2.85098	1.62198	0.540911	0.0577876	5.06311
Gut microbiota abundance (family Enterobacteriaceae id.3469)	Fibromyalgia	Weighted median	7	-0.317298	0.241629	0.189129	-0.790892	0.156296	0.728114	0.45344	1.16917
Gut microbiota abundance (family Enterobacteriaceae id.3469)	Fibromyalgia	Inverse variance weighted	7	-0.389357	0.19077	0.0412526	-0.763266	-0.015449	0.677492	0.466142	0.98467
Gut microbiota abundance (family Erysipelotrichaceae id.2149)	Fibromyalgia	MR Egger	13	-0.414049	0.689843	0.56053	-1.76614	0.938043	0.660969	0.170992	2.55498
Gut microbiota abundance (family Erysipelotrichaceae id.2149)	Fibromyalgia	Weighted median	13	0.215885	0.212868	0.310501	-0.201337	0.633107	1.24096	0.817637	1.88345
Gut microbiota abundance (family Erysipelotrichaceae id.2149)	Fibromyalgia	Inverse variance weighted	13	0.0915992	0.159181	0.564994	-0.220396	0.403595	1.09593	0.802201	1.4972
Gut microbiota abundance (family Family XI id.1936)	Fibromyalgia	MR Egger	8	1.01255	0.518669	0.0987569	-0.00404418	2.02914	2.7526	0.995964	7.60753
Gut microbiota abundance (family Family XI id.1936)	Fibromyalgia	Weighted median	8	-0.0129249	0.109622	0.906144	-0.227785	0.201935	0.987158	0.796296	1.22377
Gut microbiota abundance (family Family XI id.1936)	Fibromyalgia	Inverse variance weighted	8	-0.0499107	0.0875091	0.568441	-0.221429	0.121607	0.951314	0.801373	1.12931
Gut microbiota abundance (family Family XIII id.1957)	Fibromyalgia	MR Egger	10	-0.41851	0.576579	0.488618	-1.5486	0.711585	0.658026	0.212544	2.03722
Gut microbiota abundance (family Family XIII id.1957)	Fibromyalgia	Weighted median	10	-0.306619	0.211091	0.146349	-0.720357	0.107118	0.735931	0.486578	1.11307
Gut microbiota abundance (family Family XIII id.1957)	Fibromyalgia	Inverse variance weighted	10	-0.134752	0.172807	0.435517	-0.473454	0.203949	0.873932	0.622847	1.22624
Gut microbiota abundance (family Lachnospiraceae id.1987)	Fibromyalgia	MR Egger	16	1.16607	0.511414	0.0387852	0.163702	2.16844	3.20936	1.17786	8.74467
Gut microbiota abundance (family Lachnospiraceae id.1987)	Fibromyalgia	Weighted median	16	-0.143945	0.213809	0.500793	-0.563011	0.27512	0.865935	0.569492	1.31669
Gut microbiota abundance (family Lachnospiraceae id.1987)	Fibromyalgia	Inverse variance weighted	16	-0.307049	0.181831	0.0912866	-0.663439	0.04934	0.735614	0.515077	1.05058
Gut microbiota abundance (family Lactobacillaceae id.1836)	Fibromyalgia	MR Egger	8	-0.260144	0.275157	0.380936	-0.799451	0.279164	0.770941	0.449576	1.32202
Gut microbiota abundance (family Lactobacillaceae id.1836)	Fibromyalgia	Weighted median	8	0.192411	0.134547	0.152696	-0.0712997	0.456123	1.21217	0.931183	1.57794
Gut microbiota abundance (family Lactobacillaceae id.1836)	Fibromyalgia	Inverse variance weighted	8	0.0847021	0.110217	0.442189	-0.131324	0.300728	1.08839	0.876934	1.35084
Gut microbiota abundance (family Methanobacteriaceae id.121)	Fibromyalgia	MR Egger	10	-0.125078	0.367624	0.742442	-0.845621	0.595465	0.882428	0.429291	1.81387
Gut microbiota abundance (family Methanobacteriaceae id.121)	Fibromyalgia	Weighted median	10	-0.0213414	0.111952	0.848815	-0.240767	0.198084	0.978885	0.786025	1.21907
Gut microbiota abundance (family Methanobacteriaceae id.121)	Fibromyalgia	Inverse variance weighted	10	-0.0195102	0.0843401	0.81706	-0.184817	0.145796	0.980679	0.831257	1.15696
Gut microbiota abundance (family Oxalobacteraceae id.2966)	Fibromyalgia	MR Egger	14	-0.447183	0.316593	0.183213	-1.0677	0.173339	0.639427	0.343797	1.18927
Gut microbiota abundance (family Oxalobacteraceae id.2966)	Fibromyalgia	Weighted median	14	-0.0722701	0.111607	0.517282	-0.29102	0.14648	0.93028	0.747501	1.15775
Gut microbiota abundance (family Oxalobacteraceae id.2966)	Fibromyalgia	Inverse variance weighted	14	-0.0682888	0.0835905	0.41396	-0.232126	0.0955486	0.933991	0.792846	1.10026
Gut microbiota abundance (family Pasteurellaceae id.3689)	Fibromyalgia	MR Egger	14	0.0464154	0.253405	0.857726	-0.450259	0.54309	1.04751	0.637463	1.72132
Gut microbiota abundance (family Pasteurellaceae id.3689)	Fibromyalgia	Weighted median	14	0.0478984	0.135474	0.723667	-0.21763	0.313427	1.04906	0.804423	1.3681
Gut microbiota abundance (family Pasteurellaceae id.3689)	Fibromyalgia	Inverse variance weighted	14	-0.0287049	0.112529	0.798655	-0.249262	0.191853	0.971703	0.779375	1.21149
Gut microbiota abundance (family Peptococcaceae id.2024)	Fibromyalgia	MR Egger	9	0.0401533	0.368854	0.916369	-0.682801	0.763108	1.04097	0.5052	2.14493
Gut microbiota abundance (family Peptococcaceae id.2024)	Fibromyalgia	Weighted median	9	0.144102	0.170467	0.397922	-0.190013	0.478218	1.155	0.826948	1.6132
Gut microbiota abundance (family Peptococcaceae id.2024)	Fibromyalgia	Inverse variance weighted	9	0.207929	0.13249	0.116557	-0.0517519	0.467611	1.23113	0.949564	1.59618
Gut microbiota abundance (family Peptostreptococcaceae id.2042)	Fibromyalgia	MR Egger	13	0.10789	0.283727	0.710992	-0.448215	0.663995	1.11393	0.638768	1.94254
Gut microbiota abundance (family Peptostreptococcaceae id.2042)	Fibromyalgia	Weighted median	13	0.0229342	0.172048	0.893955	-0.31428	0.360148	1.0232	0.730315	1.43354
Gut microbiota abundance (family Peptostreptococcaceae id.2042)	Fibromyalgia	Inverse variance weighted	13	0.00037748	0.124553	0.997582	-0.243747	0.244502	1.00038	0.783686	1.27698
Gut microbiota abundance (family Porphyromonadaceae id.943)	Fibromyalgia	MR Egger	9	0.991752	0.879468	0.296623	-0.732006	2.71551	2.69595	0.480943	15.1123
Gut microbiota abundance (family Porphyromonadaceae id.943)	Fibromyalgia	Weighted median	9	-0.0253735	0.260406	0.922378	-0.535769	0.485022	0.974946	0.585219	1.62421
Gut microbiota abundance (family Porphyromonadaceae id.943)	Fibromyalgia	Inverse variance weighted	9	0.013647	0.198132	0.945087	-0.374692	0.401986	1.01374	0.687501	1.49479
Gut microbiota abundance (family Prevotellaceae id.960)	Fibromyalgia	MR Egger	16	-1.02149	0.455174	0.0415072	-1.91363	-0.129349	0.360058	0.147544	0.878667
Gut microbiota abundance (family Prevotellaceae id.960)	Fibromyalgia	Weighted median	16	0.0131745	0.180537	0.941827	-0.340678	0.367026	1.01326	0.711288	1.44344
Gut microbiota abundance (family Prevotellaceae id.960)	Fibromyalgia	Inverse variance weighted	16	0.0203167	0.132909	0.878507	-0.240185	0.280819	1.02052	0.786482	1.32421
Gut microbiota abundance (family Rhodospirillaceae id.2717)	Fibromyalgia	MR Egger	15	0.126938	0.403777	0.758224	-0.664466	0.918341	1.13535	0.514548	2.50513
Gut microbiota abundance (family Rhodospirillaceae id.2717)	Fibromyalgia	Weighted median	15	0.058278	0.138295	0.673461	-0.212781	0.329337	1.06001	0.808333	1.39005
Gut microbiota abundance (family Rhodospirillaceae id.2717)	Fibromyalgia	Inverse variance weighted	15	0.0913264	0.0956351	0.339605	-0.0961184	0.278771	1.09563	0.908356	1.32151
Gut microbiota abundance (family Rikenellaceae id.967)	Fibromyalgia	MR Egger	16	-0.150439	0.406564	0.716901	-0.947304	0.646426	0.86033	0.387785	1.90871
Gut microbiota abundance (family Rikenellaceae id.967)	Fibromyalgia	Weighted median	16	0.178726	0.176614	0.311557	-0.167437	0.52489	1.19569	0.84583	1.69027
Gut microbiota abundance (family Rikenellaceae id.967)	Fibromyalgia	Inverse variance weighted	16	0.158318	0.132536	0.232271	-0.101452	0.418088	1.17154	0.903524	1.51905
Gut microbiota abundance (family Ruminococcaceae id.2050)	Fibromyalgia	MR Egger	10	-0.355523	0.332324	0.315917	-1.00688	0.295831	0.700807	0.365358	1.34424
Gut microbiota abundance (family Ruminococcaceae id.2050)	Fibromyalgia	Weighted median	10	-0.146964	0.205643	0.474824	-0.550025	0.256098	0.863325	0.576936	1.29188
Gut microbiota abundance (family Ruminococcaceae id.2050)	Fibromyalgia	Inverse variance weighted	10	-0.0277346	0.1535	0.856617	-0.328594	0.273125	0.972646	0.719935	1.31406
Gut microbiota abundance (family Streptococcaceae id.1850)	Fibromyalgia	MR Egger	14	-0.198847	0.580894	0.738036	-1.3374	0.939704	0.819675	0.262528	2.55922
Gut microbiota abundance (family Streptococcaceae id.1850)	Fibromyalgia	Weighted median	14	0.039029	0.196598	0.842637	-0.346303	0.424362	1.0398	0.707298	1.52861
Gut microbiota abundance (family Streptococcaceae id.1850)	Fibromyalgia	Inverse variance weighted	14	-0.0118749	0.142873	0.93376	-0.291905	0.268155	0.988195	0.746839	1.30755
Gut microbiota abundance (family Veillonellaceae id.2172)	Fibromyalgia	MR Egger	19	-0.0165699	0.217462	0.940152	-0.442795	0.409656	0.983567	0.642239	1.5063
Gut microbiota abundance (family Veillonellaceae id.2172)	Fibromyalgia	Weighted median	19	-0.0262682	0.142915	0.854168	-0.306382	0.253845	0.974074	0.736105	1.28897
Gut microbiota abundance (family Veillonellaceae id.2172)	Fibromyalgia	Inverse variance weighted	19	0.0040188	0.106686	0.969951	-0.205085	0.213123	1.00403	0.814578	1.23754
Gut microbiota abundance (family Verrucomicrobiaceae id.4036)	Fibromyalgia	MR Egger	11	0.681901	0.471138	0.181718	-0.241529	1.60533	1.97763	0.785426	4.97951
Gut microbiota abundance (family Verrucomicrobiaceae id.4036)	Fibromyalgia	Weighted median	11	0.223086	0.182685	0.22203	-0.134977	0.581148	1.24993	0.873736	1.78809
Gut microbiota abundance (family Verrucomicrobiaceae id.4036)	Fibromyalgia	Inverse variance weighted	11	0.0646457	0.144208	0.653949	-0.218001	0.347292	1.06678	0.804125	1.41523
Gut microbiota abundance (family Victivallaceae id.2255)	Fibromyalgia	MR Egger	12	-0.770018	0.454658	0.121204	-1.66115	0.121112	0.463005	0.189921	1.12875
Gut microbiota abundance (family Victivallaceae id.2255)	Fibromyalgia	Weighted median	12	-0.239233	0.109265	0.0285618	-0.453392	-0.0250743	0.787231	0.635469	0.975237
Gut microbiota abundance (family Victivallaceae id.2255)	Fibromyalgia	Inverse variance weighted	12	-0.0782063	0.101404	0.440567	-0.276958	0.120545	0.924774	0.758086	1.12811
Gut microbiota abundance (genus Actinomyces id.423)	Fibromyalgia	MR Egger	7	0.26666	0.615731	0.683003	-0.940173	1.47349	1.3056	0.39056	4.36445
Gut microbiota abundance (genus Actinomyces id.423)	Fibromyalgia	Weighted median	7	-0.14595	0.186879	0.434812	-0.512232	0.220333	0.864201	0.599157	1.24649
Gut microbiota abundance (genus Actinomyces id.423)	Fibromyalgia	Inverse variance weighted	7	-0.0595911	0.238607	0.802784	-0.527261	0.408079	0.94215	0.590219	1.50393
Gut microbiota abundance (genus Adlercreutzia id.812)	Fibromyalgia	MR Egger	8	0.482753	0.809503	0.572733	-1.10387	2.06938	1.62053	0.331584	7.91991
Gut microbiota abundance (genus Adlercreutzia id.812)	Fibromyalgia	Weighted median	8	-0.199355	0.198063	0.314165	-0.587558	0.188849	0.819259	0.555683	1.20786
Gut microbiota abundance (genus Adlercreutzia id.812)	Fibromyalgia	Inverse variance weighted	8	-0.0660364	0.174176	0.704587	-0.407422	0.275349	0.936097	0.665364	1.31699
Gut microbiota abundance (genus Akkermansia id.4037)	Fibromyalgia	MR Egger	11	0.680921	0.470906	0.182091	-0.242056	1.6039	1.9757	0.785013	4.97237
Gut microbiota abundance (genus Akkermansia id.4037)	Fibromyalgia	Weighted median	11	0.222087	0.183301	0.225666	-0.137183	0.581358	1.24868	0.871811	1.78847
Gut microbiota abundance (genus Akkermansia id.4037)	Fibromyalgia	Inverse variance weighted	11	0.0645934	0.144155	0.654092	-0.21795	0.347136	1.06673	0.804166	1.41501
Gut microbiota abundance (genus Alistipes id.968)	Fibromyalgia	MR Egger	13	-0.63233	0.794938	0.44318	-2.19041	0.925748	0.531352	0.111871	2.52375
Gut microbiota abundance (genus Alistipes id.968)	Fibromyalgia	Weighted median	13	0.134428	0.222076	0.544965	-0.300842	0.569697	1.14388	0.740195	1.76773
Gut microbiota abundance (genus Alistipes id.968)	Fibromyalgia	Inverse variance weighted	13	0.155588	0.165187	0.346248	-0.168178	0.479355	1.16835	0.845203	1.61503
Gut microbiota abundance (genus Allisonella id.2174)	Fibromyalgia	MR Egger	8	0.605821	0.952877	0.548386	-1.26182	2.47346	1.83276	0.283139	11.8634
Gut microbiota abundance (genus Allisonella id.2174)	Fibromyalgia	Weighted median	8	0.0526272	0.122081	0.666407	-0.186652	0.291906	1.05404	0.829732	1.33898
Gut microbiota abundance (genus Allisonella id.2174)	Fibromyalgia	Inverse variance weighted	8	0.0157132	0.134795	0.9072	-0.248484	0.279911	1.01584	0.779982	1.32301
Gut microbiota abundance (genus Alloprevotella id.961)	Fibromyalgia	MR Egger	5	-0.737328	1.47371	0.651247	-3.6258	2.15114	0.47839	0.0266279	8.59465
Gut microbiota abundance (genus Alloprevotella id.961)	Fibromyalgia	Weighted median	5	0.106044	0.145992	0.467612	-0.1801	0.392188	1.11187	0.835187	1.48022
Gut microbiota abundance (genus Alloprevotella id.961)	Fibromyalgia	Inverse variance weighted	5	0.15583	0.155862	0.31741	-0.149659	0.461319	1.16863	0.861001	1.58616
Gut microbiota abundance (genus Anaerofilum id.2053)	Fibromyalgia	MR Egger	10	-0.0630832	0.509751	0.904564	-1.06219	0.936028	0.938865	0.345696	2.54983
Gut microbiota abundance (genus Anaerofilum id.2053)	Fibromyalgia	Weighted median	10	0.115678	0.124057	0.351096	-0.127472	0.358829	1.12263	0.880318	1.43165
Gut microbiota abundance (genus Anaerofilum id.2053)	Fibromyalgia	Inverse variance weighted	10	0.113031	0.0937518	0.227956	-0.0707224	0.296785	1.11967	0.93172	1.34553
Gut microbiota abundance (genus Anaerostipes id.1991)	Fibromyalgia	MR Egger	13	-1.41779	0.557948	0.027427	-2.51137	-0.324214	0.242248	0.0811569	0.723095
Gut microbiota abundance (genus Anaerostipes id.1991)	Fibromyalgia	Weighted median	13	-0.20594	0.215211	0.338607	-0.627753	0.215873	0.813882	0.53379	1.24094
Gut microbiota abundance (genus Anaerostipes id.1991)	Fibromyalgia	Inverse variance weighted	13	-0.210104	0.155921	0.177818	-0.515708	0.095501	0.8105	0.597078	1.10021
Gut microbiota abundance (genus Anaerotruncus id.2054)	Fibromyalgia	MR Egger	13	-0.123406	0.430755	0.779829	-0.967685	0.720873	0.883905	0.379962	2.05623
Gut microbiota abundance (genus Anaerotruncus id.2054)	Fibromyalgia	Weighted median	13	0.202976	0.198803	0.30726	-0.186679	0.59263	1.22504	0.82971	1.80874
Gut microbiota abundance (genus Anaerotruncus id.2054)	Fibromyalgia	Inverse variance weighted	13	0.178743	0.147893	0.226818	-0.111127	0.468612	1.19571	0.894825	1.59777
Gut microbiota abundance (genus Bacteroides id.918)	Fibromyalgia	MR Egger	9	0.199093	1.0279	0.85192	-1.81559	2.21378	1.22029	0.162741	9.15022
Gut microbiota abundance (genus Bacteroides id.918)	Fibromyalgia	Weighted median	9	-0.0115261	0.243823	0.962296	-0.48942	0.466368	0.98854	0.612982	1.59419
Gut microbiota abundance (genus Bacteroides id.918)	Fibromyalgia	Inverse variance weighted	9	0.106666	0.18556	0.565404	-0.257031	0.470363	1.11256	0.773344	1.60058
Gut microbiota abundance (genus Barnesiella id.944)	Fibromyalgia	MR Egger	13	0.752768	0.572678	0.215436	-0.369681	1.87522	2.12287	0.690955	6.52223
Gut microbiota abundance (genus Barnesiella id.944)	Fibromyalgia	Weighted median	13	0.236727	0.184632	0.199787	-0.125151	0.598606	1.2671	0.882364	1.81958
Gut microbiota abundance (genus Barnesiella id.944)	Fibromyalgia	Inverse variance weighted	13	0.16366	0.14156	0.247636	-0.113799	0.441118	1.17781	0.892437	1.55444
Gut microbiota abundance (genus Bifidobacterium id.436)	Fibromyalgia	MR Egger	12	0.0235377	0.298315	0.938667	-0.561159	0.608234	1.02382	0.570547	1.83718
Gut microbiota abundance (genus Bifidobacterium id.436)	Fibromyalgia	Weighted median	12	-0.0258972	0.17289	0.880931	-0.364762	0.312968	0.974435	0.694362	1.36748
Gut microbiota abundance (genus Bifidobacterium id.436)	Fibromyalgia	Inverse variance weighted	12	-0.00287624	0.122234	0.981227	-0.242455	0.236703	0.997128	0.784699	1.26706
Gut microbiota abundance (genus Bilophila id.3170)	Fibromyalgia	MR Egger	13	-0.121397	0.677401	0.861031	-1.4491	1.20631	0.885682	0.234781	3.34113
Gut microbiota abundance (genus Bilophila id.3170)	Fibromyalgia	Weighted median	13	0.0812921	0.182713	0.656381	-0.276826	0.43941	1.08469	0.758186	1.55179
Gut microbiota abundance (genus Bilophila id.3170)	Fibromyalgia	Inverse variance weighted	13	0.0293768	0.137597	0.830938	-0.240313	0.299067	1.02981	0.786382	1.3486
Gut microbiota abundance (genus Blautia id.1992)	Fibromyalgia	Inverse variance weighted	2	-0.0564523	0.527623	0.914794	-1.09059	0.977688	0.945112	0.336017	2.6583
Gut microbiota abundance (genus Butyricicoccus id.2055)	Fibromyalgia	MR Egger	8	-0.540643	0.328732	0.15115	-1.18496	0.103673	0.582374	0.305759	1.10924
Gut microbiota abundance (genus Butyricicoccus id.2055)	Fibromyalgia	Weighted median	8	-0.43258	0.22196	0.0513062	-0.867622	0.00246159	0.648833	0.419949	1.00246
Gut microbiota abundance (genus Butyricicoccus id.2055)	Fibromyalgia	Inverse variance weighted	8	-0.381517	0.168204	0.023318	-0.711196	-0.0518375	0.682825	0.491057	0.949483
Gut microbiota abundance (genus Butyricimonas id.945)	Fibromyalgia	MR Egger	13	0.285485	0.45223	0.540753	-0.600887	1.17186	1.33041	0.548325	3.22798
Gut microbiota abundance (genus Butyricimonas id.945)	Fibromyalgia	Weighted median	13	0.27436	0.16924	0.10499	-0.0573506	0.606071	1.31569	0.944263	1.83321
Gut microbiota abundance (genus Butyricimonas id.945)	Fibromyalgia	Inverse variance weighted	13	0.180066	0.1274	0.157542	-0.0696386	0.42977	1.1973	0.932731	1.5369
Gut microbiota abundance (genus Butyrivibrio id.1993)	Fibromyalgia	MR Egger	15	-0.383454	0.301425	0.225609	-0.974246	0.207338	0.681503	0.377477	1.2304
Gut microbiota abundance (genus Butyrivibrio id.1993)	Fibromyalgia	Weighted median	15	-0.142521	0.0920367	0.121496	-0.322913	0.0378707	0.867169	0.724037	1.0386
Gut microbiota abundance (genus Butyrivibrio id.1993)	Fibromyalgia	Inverse variance weighted	15	-0.0473827	0.0709012	0.503948	-0.186349	0.0915838	0.953722	0.829984	1.09591
Gut microbiota abundance (genus Candidatus Soleaferrea id.11350)	Fibromyalgia	MR Egger	10	-1.0482	0.498582	0.0686849	-2.02542	-0.0709784	0.350569	0.131938	0.931482
Gut microbiota abundance (genus Candidatus Soleaferrea id.11350)	Fibromyalgia	Weighted median	10	-0.235814	0.138114	0.0877507	-0.506518	0.0348898	0.789928	0.60259	1.03551
Gut microbiota abundance (genus Candidatus Soleaferrea id.11350)	Fibromyalgia	Inverse variance weighted	10	-0.174256	0.102086	0.0878312	-0.374344	0.0258328	0.840082	0.68774	1.02617
Gut microbiota abundance (genus Catenibacterium id.2153)	Fibromyalgia	MR Egger	4	1.50326	1.53868	0.431612	-1.51256	4.51909	4.49634	0.220346	91.7517
Gut microbiota abundance (genus Catenibacterium id.2153)	Fibromyalgia	Weighted median	4	-0.16257	0.146553	0.267304	-0.449813	0.124674	0.849957	0.637747	1.13278
Gut microbiota abundance (genus Catenibacterium id.2153)	Fibromyalgia	Inverse variance weighted	4	-0.186756	0.122716	0.128044	-0.427279	0.0537667	0.829646	0.652282	1.05524
Gut microbiota abundance (genus Christensenellaceae R 7group id.11283)	Fibromyalgia	MR Egger	9	0.305586	0.63025	0.642577	-0.929704	1.54088	1.35742	0.394671	4.66868
Gut microbiota abundance (genus Christensenellaceae R 7group id.11283)	Fibromyalgia	Weighted median	9	-0.0619948	0.242206	0.797983	-0.536719	0.412729	0.939888	0.584664	1.51094
Gut microbiota abundance (genus Christensenellaceae R 7group id.11283)	Fibromyalgia	Inverse variance weighted	9	-0.152094	0.187033	0.416107	-0.518678	0.21449	0.858908	0.595307	1.23923
Gut microbiota abundance (genus Clostridium innocuum group id.14397)	Fibromyalgia	MR Egger	8	0.675612	0.457208	0.189963	-0.220516	1.57174	1.96524	0.802105	4.81502
Gut microbiota abundance (genus Clostridium innocuum group id.14397)	Fibromyalgia	Weighted median	8	-0.106069	0.123117	0.388946	-0.347379	0.135241	0.899362	0.706538	1.14481
Gut microbiota abundance (genus Clostridium innocuum group id.14397)	Fibromyalgia	Inverse variance weighted	8	-0.0252537	0.0909978	0.781381	-0.203609	0.153102	0.975063	0.815781	1.16544
Gut microbiota abundance (genus Clostridium sensustricto1 id.1873)	Fibromyalgia	MR Egger	7	-0.249251	0.407146	0.567178	-1.04726	0.548756	0.779384	0.350899	1.7311
Gut microbiota abundance (genus Clostridium sensustricto1 id.1873)	Fibromyalgia	Weighted median	7	-0.00849758	0.194761	0.965199	-0.390229	0.373234	0.991538	0.676902	1.45242
Gut microbiota abundance (genus Clostridium sensustricto1 id.1873)	Fibromyalgia	Inverse variance weighted	7	0.0172303	0.158134	0.913234	-0.292713	0.327173	1.01738	0.746236	1.38704
Gut microbiota abundance (genus Collinsella id.815)	Fibromyalgia	MR Egger	9	0.324514	0.669683	0.64277	-0.988065	1.63709	1.38336	0.372296	5.1402
Gut microbiota abundance (genus Collinsella id.815)	Fibromyalgia	Weighted median	9	-0.122707	0.230588	0.594624	-0.57466	0.329246	0.884523	0.562896	1.38992
Gut microbiota abundance (genus Collinsella id.815)	Fibromyalgia	Inverse variance weighted	9	-0.147125	0.179224	0.411702	-0.498404	0.204154	0.863186	0.607499	1.22649
Gut microbiota abundance (genus Coprobacter id.949)	Fibromyalgia	MR Egger	11	-0.694967	0.475972	0.17827	-1.62787	0.237938	0.499091	0.196347	1.26863
Gut microbiota abundance (genus Coprobacter id.949)	Fibromyalgia	Weighted median	11	-0.00743885	0.149811	0.960398	-0.301069	0.286192	0.992589	0.740027	1.33135
Gut microbiota abundance (genus Coprobacter id.949)	Fibromyalgia	Inverse variance weighted	11	-0.0263401	0.127935	0.836879	-0.277092	0.224412	0.974004	0.757985	1.25159
Gut microbiota abundance (genus Coprococcus1 id.11301)	Fibromyalgia	MR Egger	11	-0.837808	0.37325	0.0514526	-1.56938	-0.106238	0.432658	0.208175	0.89921
Gut microbiota abundance (genus Coprococcus1 id.11301)	Fibromyalgia	Weighted median	11	-0.365236	0.217048	0.0924245	-0.790649	0.0601776	0.694033	0.45355	1.06203
Gut microbiota abundance (genus Coprococcus1 id.11301)	Fibromyalgia	Inverse variance weighted	11	-0.364691	0.149162	0.0144882	-0.657049	-0.0723328	0.694411	0.518379	0.930221
Gut microbiota abundance (genus Coprococcus2 id.11302)	Fibromyalgia	MR Egger	8	1.75251	1.27304	0.217788	-0.742648	4.24766	5.76905	0.475852	69.9418
Gut microbiota abundance (genus Coprococcus2 id.11302)	Fibromyalgia	Weighted median	8	0.145304	0.201633	0.471133	-0.249896	0.540504	1.15639	0.778882	1.71687
Gut microbiota abundance (genus Coprococcus2 id.11302)	Fibromyalgia	Inverse variance weighted	8	0.186771	0.161644	0.247908	-0.130052	0.503594	1.20535	0.87805	1.65466
Gut microbiota abundance (genus Coprococcus3 id.11303)	Fibromyalgia	MR Egger	9	-0.997462	1.02629	0.363472	-3.00898	1.01406	0.368814	0.0493418	2.75677
Gut microbiota abundance (genus Coprococcus3 id.11303)	Fibromyalgia	Weighted median	9	-0.071622	0.247532	0.772318	-0.556785	0.413541	0.930883	0.573048	1.51216
Gut microbiota abundance (genus Coprococcus3 id.11303)	Fibromyalgia	Inverse variance weighted	9	0.0139164	0.182669	0.939273	-0.344115	0.371948	1.01401	0.708847	1.45056
Gut microbiota abundance (genus Defluviitaleaceae UCG011 id.11287)	Fibromyalgia	MR Egger	9	0.571758	0.476138	0.268872	-0.361474	1.50499	1.77138	0.696649	4.5041
Gut microbiota abundance (genus Defluviitaleaceae UCG011 id.11287)	Fibromyalgia	Weighted median	9	0.144096	0.178458	0.419406	-0.205681	0.493874	1.155	0.814092	1.63865
Gut microbiota abundance (genus Defluviitaleaceae UCG011 id.11287)	Fibromyalgia	Inverse variance weighted	9	0.0320048	0.131844	0.808201	-0.22641	0.29042	1.03252	0.797391	1.33699
Gut microbiota abundance (genus Desulfovibrio id.3173)	Fibromyalgia	MR Egger	9	-0.294709	0.568784	0.620331	-1.40953	0.820107	0.744748	0.244259	2.27074
Gut microbiota abundance (genus Desulfovibrio id.3173)	Fibromyalgia	Weighted median	9	0.0295835	0.195532	0.879741	-0.353658	0.412825	1.03003	0.702115	1.51108
Gut microbiota abundance (genus Desulfovibrio id.3173)	Fibromyalgia	Inverse variance weighted	9	-0.0461601	0.181978	0.799761	-0.402838	0.310518	0.954889	0.66842	1.36413
Gut microbiota abundance (genus Dialister id.2183)	Fibromyalgia	MR Egger	11	0.513789	0.647979	0.448227	-0.75625	1.78383	1.67161	0.469423	5.9526
Gut microbiota abundance (genus Dialister id.2183)	Fibromyalgia	Weighted median	11	0.00294676	0.204729	0.988516	-0.398323	0.404216	1.00295	0.671445	1.49813
Gut microbiota abundance (genus Dialister id.2183)	Fibromyalgia	Inverse variance weighted	11	0.278107	0.150612	0.0648177	-0.0170924	0.573306	1.32063	0.983053	1.77412
Gut microbiota abundance (genus Dorea id.1997)	Fibromyalgia	MR Egger	10	0.373289	0.49194	0.46973	-0.590913	1.33749	1.4525	0.553821	3.80948
Gut microbiota abundance (genus Dorea id.1997)	Fibromyalgia	Weighted median	10	0.00368482	0.243272	0.987915	-0.473129	0.480499	1.00369	0.62305	1.61688
Gut microbiota abundance (genus Dorea id.1997)	Fibromyalgia	Inverse variance weighted	10	-0.115701	0.17705	0.513439	-0.46272	0.231318	0.890741	0.629569	1.26026
Gut microbiota abundance (genus Eggerthella id.819)	Fibromyalgia	MR Egger	10	0.28772	0.453374	0.543395	-0.600893	1.17633	1.33338	0.548322	3.24246
Gut microbiota abundance (genus Eggerthella id.819)	Fibromyalgia	Weighted median	10	0.270207	0.130728	0.0387404	0.0139793	0.526435	1.31024	1.01408	1.69289
Gut microbiota abundance (genus Eggerthella id.819)	Fibromyalgia	Inverse variance weighted	10	0.270697	0.0981467	0.00581414	0.0783292	0.463064	1.31088	1.08148	1.58894
Gut microbiota abundance (genus Eisenbergiella id.11304)	Fibromyalgia	MR Egger	11	1.05639	0.699063	0.165036	-0.313775	2.42655	2.87597	0.730683	11.3198
Gut microbiota abundance (genus Eisenbergiella id.11304)	Fibromyalgia	Weighted median	11	-0.141888	0.129124	0.271833	-0.394972	0.111195	0.867718	0.673699	1.11761
Gut microbiota abundance (genus Eisenbergiella id.11304)	Fibromyalgia	Inverse variance weighted	11	-0.115664	0.100426	0.249429	-0.312499	0.0811704	0.890774	0.731616	1.08456
Gut microbiota abundance (genus Enterorhabdus id.820)	Fibromyalgia	MR Egger	6	-0.302767	0.400326	0.491568	-1.08741	0.481873	0.738771	0.33709	1.6191
Gut microbiota abundance (genus Enterorhabdus id.820)	Fibromyalgia	Weighted median	6	-0.313783	0.191774	0.101796	-0.689661	0.0620953	0.730678	0.501746	1.06406
Gut microbiota abundance (genus Enterorhabdus id.820)	Fibromyalgia	Inverse variance weighted	6	-0.235396	0.150885	0.118736	-0.531132	0.0603389	0.790258	0.587939	1.0622
Gut microbiota abundance (genus Erysipelatoclostridium id.11381)	Fibromyalgia	MR Egger	15	-0.180395	0.567716	0.755716	-1.29312	0.932327	0.83494	0.274414	2.54041
Gut microbiota abundance (genus Erysipelatoclostridium id.11381)	Fibromyalgia	Weighted median	15	-0.123404	0.147696	0.403421	-0.412889	0.166081	0.883906	0.661736	1.18067
Gut microbiota abundance (genus Erysipelatoclostridium id.11381)	Fibromyalgia	Inverse variance weighted	15	-0.16257	0.139384	0.243474	-0.435762	0.110622	0.849957	0.646772	1.11697
Gut microbiota abundance (genus Erysipelotrichaceae UCG003 id.11384)	Fibromyalgia	Wald ratio	1	-0.136128	0.41134	0.740691	-0.942356	0.670099	0.872731	0.389709	1.95443
Gut microbiota abundance (genus Escherichia Shigella id.3504)	Fibromyalgia	MR Egger	10	-0.316564	0.488291	0.534946	-1.27361	0.640487	0.728649	0.279818	1.89741
Gut microbiota abundance (genus Escherichia Shigella id.3504)	Fibromyalgia	Weighted median	10	0.243603	0.208611	0.242914	-0.165275	0.652481	1.27584	0.84766	1.9203
Gut microbiota abundance (genus Escherichia Shigella id.3504)	Fibromyalgia	Inverse variance weighted	10	0.26009	0.161289	0.106838	-0.0560364	0.576217	1.29705	0.945505	1.77929
Gut microbiota abundance (genus Eubacterium brachy group id.11296)	Fibromyalgia	MR Egger	10	0.394643	0.572191	0.509888	-0.726852	1.51614	1.48385	0.483429	4.5546
Gut microbiota abundance (genus Eubacterium brachy group id.11296)	Fibromyalgia	Weighted median	10	0.204948	0.132674	0.122406	-0.0550926	0.464989	1.22746	0.946398	1.592
Gut microbiota abundance (genus Eubacterium brachy group id.11296)	Fibromyalgia	Inverse variance weighted	10	0.130779	0.135292	0.333724	-0.134394	0.395952	1.13972	0.874245	1.4858
Gut microbiota abundance (genus Eubacterium coprostanoligenes group id.11375)	Fibromyalgia	MR Egger	13	0.0450832	0.709986	0.950509	-1.34649	1.43666	1.04611	0.260152	4.20661
Gut microbiota abundance (genus Eubacterium coprostanoligenes group id.11375)	Fibromyalgia	Weighted median	13	0.032674	0.215187	0.879313	-0.389093	0.454441	1.03321	0.677671	1.57529
Gut microbiota abundance (genus Eubacterium coprostanoligenes group id.11375)	Fibromyalgia	Inverse variance weighted	13	0.0646576	0.173856	0.709965	-0.2761	0.405416	1.06679	0.758737	1.49993
Gut microbiota abundance (genus Eubacterium eligens group id.14372)	Fibromyalgia	MR Egger	7	1.00094	0.743972	0.236286	-0.457243	2.45913	2.72084	0.633027	11.6946
Gut microbiota abundance (genus Eubacterium eligens group id.14372)	Fibromyalgia	Weighted median	7	-0.225334	0.269633	0.40332	-0.753815	0.303147	0.798249	0.470568	1.35411
Gut microbiota abundance (genus Eubacterium eligens group id.14372)	Fibromyalgia	Inverse variance weighted	7	-0.262849	0.207722	0.205732	-0.669984	0.144286	0.768858	0.511717	1.15521
Gut microbiota abundance (genus Eubacterium fissicatena group id.14373)	Fibromyalgia	MR Egger	9	0.675824	0.496806	0.215903	-0.297917	1.64956	1.96565	0.742363	5.20471
Gut microbiota abundance (genus Eubacterium fissicatena group id.14373)	Fibromyalgia	Weighted median	9	0.00656003	0.128693	0.959346	-0.245679	0.258799	1.00658	0.782173	1.29537
Gut microbiota abundance (genus Eubacterium fissicatena group id.14373)	Fibromyalgia	Inverse variance weighted	9	0.0283329	0.100014	0.776955	-0.167694	0.22436	1.02874	0.845612	1.25152
Gut microbiota abundance (genus Eubacterium hallii group id.11338)	Fibromyalgia	MR Egger	14	-0.245882	0.335879	0.478189	-0.904205	0.412441	0.782015	0.404864	1.5105
Gut microbiota abundance (genus Eubacterium hallii group id.11338)	Fibromyalgia	Weighted median	14	-0.00217286	0.189017	0.990828	-0.372645	0.3683	0.99783	0.68891	1.44528
Gut microbiota abundance (genus Eubacterium hallii group id.11338)	Fibromyalgia	Inverse variance weighted	14	0.148891	0.167035	0.372726	-0.178497	0.476279	1.16055	0.836527	1.61007
Gut microbiota abundance (genus Eubacterium nodatum group id.11297)	Fibromyalgia	MR Egger	11	0.233993	0.331238	0.497806	-0.415234	0.88322	1.26364	0.660186	2.41868
Gut microbiota abundance (genus Eubacterium nodatum group id.11297)	Fibromyalgia	Weighted median	11	0.139643	0.0984175	0.155932	-0.0532551	0.332541	1.14986	0.948138	1.39451
Gut microbiota abundance (genus Eubacterium nodatum group id.11297)	Fibromyalgia	Inverse variance weighted	11	0.0903582	0.0743669	0.224354	-0.0554009	0.236117	1.09457	0.946106	1.26632
Gut microbiota abundance (genus Eubacterium oxidoreducens group id.11339)	Fibromyalgia	MR Egger	5	0.242314	0.502997	0.662949	-0.74356	1.22819	1.27419	0.475418	3.41504
Gut microbiota abundance (genus Eubacterium oxidoreducens group id.11339)	Fibromyalgia	Weighted median	5	0.150104	0.159022	0.345211	-0.161579	0.461786	1.16195	0.8508	1.58691
Gut microbiota abundance (genus Eubacterium oxidoreducens group id.11339)	Fibromyalgia	Inverse variance weighted	5	0.120184	0.135707	0.375825	-0.145801	0.38617	1.1277	0.864329	1.47133
Gut microbiota abundance (genus Eubacterium rectale group id.14374)	Fibromyalgia	MR Egger	8	1.03735	0.682795	0.179502	-0.300931	2.37562	2.82172	0.740129	10.7577
Gut microbiota abundance (genus Eubacterium rectale group id.14374)	Fibromyalgia	Weighted median	8	0.117222	0.262375	0.655038	-0.397032	0.631477	1.12437	0.672312	1.88039
Gut microbiota abundance (genus Eubacterium rectale group id.14374)	Fibromyalgia	Inverse variance weighted	8	-0.0671933	0.195792	0.731458	-0.450946	0.316559	0.935014	0.637025	1.3724
Gut microbiota abundance (genus Eubacterium ruminantium group id.11340)	Fibromyalgia	MR Egger	18	0.325034	0.273555	0.252099	-0.211134	0.861203	1.38408	0.809665	2.366
Gut microbiota abundance (genus Eubacterium ruminantium group id.11340)	Fibromyalgia	Weighted median	18	0.0569533	0.117944	0.629179	-0.174218	0.288124	1.05861	0.840114	1.33392
Gut microbiota abundance (genus Eubacterium ruminantium group id.11340)	Fibromyalgia	Inverse variance weighted	18	-0.0292838	0.0821612	0.721527	-0.19032	0.131752	0.971141	0.826695	1.14083
Gut microbiota abundance (genus Eubacterium ventriosum group id.11341)	Fibromyalgia	MR Egger	15	1.20794	0.724152	0.119194	-0.211399	2.62728	3.34658	0.809451	13.836
Gut microbiota abundance (genus Eubacterium ventriosum group id.11341)	Fibromyalgia	Weighted median	15	0.430424	0.189969	0.0234664	0.0580841	0.802764	1.53791	1.0598	2.2317
Gut microbiota abundance (genus Eubacterium ventriosum group id.11341)	Fibromyalgia	Inverse variance weighted	15	0.0849959	0.170986	0.619124	-0.250137	0.420129	1.08871	0.778694	1.52216
Gut microbiota abundance (genus Eubacterium xylanophilum group id.14375)	Fibromyalgia	MR Egger	9	-0.14198	0.578802	0.81326	-1.27643	0.992471	0.867639	0.279031	2.69789
Gut microbiota abundance (genus Eubacterium xylanophilum group id.14375)	Fibromyalgia	Weighted median	9	0.0581489	0.207003	0.778781	-0.347577	0.463875	1.05987	0.706397	1.59022
Gut microbiota abundance (genus Eubacterium xylanophilum group id.14375)	Fibromyalgia	Inverse variance weighted	9	0.0587886	0.18317	0.748247	-0.300224	0.417802	1.06055	0.740652	1.51862
Gut microbiota abundance (genus Faecalibacterium id.2057)	Fibromyalgia	MR Egger	10	0.313962	0.263325	0.267308	-0.202155	0.830078	1.36884	0.816968	2.2935
Gut microbiota abundance (genus Faecalibacterium id.2057)	Fibromyalgia	Weighted median	10	0.185603	0.184507	0.314443	-0.17603	0.547236	1.20394	0.838593	1.72847
Gut microbiota abundance (genus Faecalibacterium id.2057)	Fibromyalgia	Inverse variance weighted	10	0.0219275	0.134759	0.870742	-0.2422	0.286055	1.02217	0.784899	1.33117
Gut microbiota abundance (genus Family XIII AD3011 group id.11293)	Fibromyalgia	MR Egger	13	-0.865991	0.650168	0.209816	-2.14032	0.408339	0.420634	0.117617	1.50432
Gut microbiota abundance (genus Family XIII AD3011 group id.11293)	Fibromyalgia	Weighted median	13	-0.104818	0.190623	0.582408	-0.478439	0.268803	0.900488	0.61975	1.3084
Gut microbiota abundance (genus Family XIII AD3011 group id.11293)	Fibromyalgia	Inverse variance weighted	13	-0.191451	0.137444	0.163639	-0.460842	0.0779396	0.82576	0.630752	1.08106
Gut microbiota abundance (genus Family XIII UCG001 id.11294)	Fibromyalgia	MR Egger	8	0.291381	0.499919	0.581218	-0.68846	1.27122	1.33827	0.502349	3.5652
Gut microbiota abundance (genus Family XIII UCG001 id.11294)	Fibromyalgia	Weighted median	8	-0.206941	0.20252	0.306859	-0.60388	0.189997	0.813067	0.546686	1.20925
Gut microbiota abundance (genus Family XIII UCG001 id.11294)	Fibromyalgia	Inverse variance weighted	8	-0.109537	0.161069	0.496467	-0.425233	0.206159	0.896249	0.653618	1.22895
Gut microbiota abundance (genus Flavonifractor id.2059)	Fibromyalgia	MR Egger	5	0.128565	0.753233	0.875334	-1.34777	1.6049	1.1372	0.259819	4.97737
Gut microbiota abundance (genus Flavonifractor id.2059)	Fibromyalgia	Weighted median	5	0.0482948	0.240032	0.840541	-0.422167	0.518757	1.04948	0.655624	1.67994
Gut microbiota abundance (genus Flavonifractor id.2059)	Fibromyalgia	Inverse variance weighted	5	0.0173305	0.188733	0.926837	-0.352586	0.387247	1.01748	0.702868	1.47292
Gut microbiota abundance (genus Fusicatenibacter id.11305)	Fibromyalgia	MR Egger	18	0.140059	0.573722	0.810238	-0.984437	1.26455	1.15034	0.37365	3.54152
Gut microbiota abundance (genus Fusicatenibacter id.11305)	Fibromyalgia	Weighted median	18	-0.0350998	0.198668	0.859763	-0.424488	0.354289	0.965509	0.654104	1.42517
Gut microbiota abundance (genus Fusicatenibacter id.11305)	Fibromyalgia	Inverse variance weighted	18	0.0751457	0.14879	0.613527	-0.216483	0.366774	1.07804	0.805346	1.44307
Gut microbiota abundance (genus Gordonibacter id.821)	Fibromyalgia	MR Egger	11	0.0295356	0.326975	0.930004	-0.611336	0.670407	1.02998	0.542626	1.95503
Gut microbiota abundance (genus Gordonibacter id.821)	Fibromyalgia	Weighted median	11	0.142782	0.0961471	0.137535	-0.0456667	0.33123	1.15348	0.95536	1.39268
Gut microbiota abundance (genus Gordonibacter id.821)	Fibromyalgia	Inverse variance weighted	11	0.133327	0.0771118	0.0838078	-0.0178123	0.284466	1.14262	0.982345	1.32905
Gut microbiota abundance (genus Haemophilus id.3698)	Fibromyalgia	MR Egger	9	0.0229206	0.272674	0.935363	-0.511521	0.557362	1.02319	0.599583	1.74606
Gut microbiota abundance (genus Haemophilus id.3698)	Fibromyalgia	Weighted median	9	0.126592	0.149663	0.397639	-0.166747	0.41993	1.13495	0.846413	1.52186
Gut microbiota abundance (genus Haemophilus id.3698)	Fibromyalgia	Inverse variance weighted	9	0.0485016	0.114868	0.672851	-0.176639	0.273642	1.0497	0.838082	1.31474
Gut microbiota abundance (genus Holdemanella id.11393)	Fibromyalgia	MR Egger	11	-0.225569	0.282675	0.445425	-0.779613	0.328474	0.798062	0.458584	1.38885
Gut microbiota abundance (genus Holdemanella id.11393)	Fibromyalgia	Weighted median	11	0.0656304	0.136398	0.630398	-0.20171	0.332971	1.06783	0.817332	1.39511
Gut microbiota abundance (genus Holdemanella id.11393)	Fibromyalgia	Inverse variance weighted	11	0.0620407	0.0988409	0.530212	-0.131687	0.255769	1.06401	0.876615	1.29145
Gut microbiota abundance (genus Holdemania id.2157)	Fibromyalgia	MR Egger	15	-0.146607	0.358663	0.689368	-0.849586	0.556371	0.863633	0.427592	1.74433
Gut microbiota abundance (genus Holdemania id.2157)	Fibromyalgia	Weighted median	15	0.000511764	0.145883	0.997201	-0.285419	0.286442	1.00051	0.751699	1.33168
Gut microbiota abundance (genus Holdemania id.2157)	Fibromyalgia	Inverse variance weighted	15	0.0276344	0.114113	0.80865	-0.196026	0.251295	1.02802	0.821991	1.28569
Gut microbiota abundance (genus Howardella id.2000)	Fibromyalgia	MR Egger	10	-0.107007	0.451428	0.818582	-0.991807	0.777792	0.898519	0.370906	2.17666
Gut microbiota abundance (genus Howardella id.2000)	Fibromyalgia	Weighted median	10	0.0486403	0.10851	0.653968	-0.164039	0.26132	1.04984	0.848709	1.29864
Gut microbiota abundance (genus Howardella id.2000)	Fibromyalgia	Inverse variance weighted	10	0.0219933	0.104503	0.833311	-0.182832	0.226819	1.02224	0.832908	1.2546
Gut microbiota abundance (genus Hungatella id.11306)	Fibromyalgia	MR Egger	5	-0.318728	0.982285	0.766886	-2.24401	1.60655	0.727073	0.106033	4.98558
Gut microbiota abundance (genus Hungatella id.11306)	Fibromyalgia	Weighted median	5	0.157824	0.150864	0.295498	-0.137869	0.453516	1.17096	0.871213	1.57384
Gut microbiota abundance (genus Hungatella id.11306)	Fibromyalgia	Inverse variance weighted	5	0.076035	0.144216	0.598034	-0.206629	0.358699	1.079	0.813322	1.43147
Gut microbiota abundance (genus Intestinibacter id.11345)	Fibromyalgia	MR Egger	15	0.127146	0.378304	0.742162	-0.61433	0.868621	1.13558	0.541003	2.38362
Gut microbiota abundance (genus Intestinibacter id.11345)	Fibromyalgia	Weighted median	15	0.112258	0.158126	0.477749	-0.197669	0.422185	1.1188	0.820641	1.52529
Gut microbiota abundance (genus Intestinibacter id.11345)	Fibromyalgia	Inverse variance weighted	15	0.0435518	0.116263	0.707959	-0.184323	0.271427	1.04451	0.831667	1.31183
Gut microbiota abundance (genus Intestinimonas id.2062)	Fibromyalgia	MR Egger	16	-0.14237	0.307408	0.650389	-0.74489	0.46015	0.8673	0.474787	1.58431
Gut microbiota abundance (genus Intestinimonas id.2062)	Fibromyalgia	Weighted median	16	-0.0544993	0.159747	0.732984	-0.367604	0.258606	0.946959	0.692391	1.29512
Gut microbiota abundance (genus Intestinimonas id.2062)	Fibromyalgia	Inverse variance weighted	16	0.095543	0.110955	0.389187	-0.12193	0.313016	1.10026	0.885211	1.36754
Gut microbiota abundance (genus Lachnoclostridium id.11308)	Fibromyalgia	MR Egger	13	-0.748922	0.509313	0.169456	-1.74718	0.249332	0.472876	0.174265	1.28317
Gut microbiota abundance (genus Lachnoclostridium id.11308)	Fibromyalgia	Weighted median	13	-0.117211	0.21324	0.582548	-0.53516	0.300739	0.889398	0.585575	1.35086
Gut microbiota abundance (genus Lachnoclostridium id.11308)	Fibromyalgia	Inverse variance weighted	13	-0.174782	0.149987	0.243892	-0.468755	0.119192	0.83964	0.625781	1.12659
Gut microbiota abundance (genus Lachnospiraceae FCS020 group id.11314)	Fibromyalgia	MR Egger	12	0.101459	0.354398	0.780504	-0.593162	0.796079	1.10678	0.552577	2.21683
Gut microbiota abundance (genus Lachnospiraceae FCS020 group id.11314)	Fibromyalgia	Weighted median	12	-0.0529346	0.184526	0.774213	-0.414606	0.308736	0.948442	0.660601	1.3617
Gut microbiota abundance (genus Lachnospiraceae FCS020 group id.11314)	Fibromyalgia	Inverse variance weighted	12	-0.07271	0.133075	0.584801	-0.333536	0.188116	0.92987	0.716386	1.20697
Gut microbiota abundance (genus Lachnospiraceae NC2004 group id.11316)	Fibromyalgia	MR Egger	9	0.603195	0.589255	0.340066	-0.551746	1.75814	1.82795	0.575943	5.80161
Gut microbiota abundance (genus Lachnospiraceae NC2004 group id.11316)	Fibromyalgia	Weighted median	9	0.149698	0.170463	0.379845	-0.18441	0.483806	1.16148	0.831595	1.62224
Gut microbiota abundance (genus Lachnospiraceae NC2004 group id.11316)	Fibromyalgia	Inverse variance weighted	9	0.194733	0.140322	0.165212	-0.0802988	0.469764	1.21499	0.922841	1.59962
Gut microbiota abundance (genus Lachnospiraceae ND3007 group id.11317)	Fibromyalgia	MR Egger	3	6.64024	5.29249	0.4284	-3.73303	17.0135	765.278	0.0239202	2.44835e+07
Gut microbiota abundance (genus Lachnospiraceae ND3007 group id.11317)	Fibromyalgia	Weighted median	3	-0.0356057	0.399138	0.928918	-0.817916	0.746705	0.965021	0.44135	2.11004
Gut microbiota abundance (genus Lachnospiraceae ND3007 group id.11317)	Fibromyalgia	Inverse variance weighted	3	-0.0167521	0.357471	0.962623	-0.717395	0.683891	0.983387	0.488022	1.98157
Gut microbiota abundance (genus Lachnospiraceae NK4A136 group id.11319)	Fibromyalgia	MR Egger	15	-0.0608826	0.236809	0.80113	-0.525029	0.403264	0.940934	0.591538	1.4967
Gut microbiota abundance (genus Lachnospiraceae NK4A136 group id.11319)	Fibromyalgia	Weighted median	15	-0.222183	0.175243	0.204849	-0.565659	0.121293	0.800769	0.567986	1.12896
Gut microbiota abundance (genus Lachnospiraceae NK4A136 group id.11319)	Fibromyalgia	Inverse variance weighted	15	-0.0902187	0.118413	0.446121	-0.322308	0.141871	0.913731	0.724475	1.15243
Gut microbiota abundance (genus Lachnospiraceae UCG001 id.11321)	Fibromyalgia	MR Egger	13	0.342137	0.549711	0.546367	-0.735296	1.41957	1.40795	0.479363	4.13535
Gut microbiota abundance (genus Lachnospiraceae UCG001 id.11321)	Fibromyalgia	Weighted median	13	-0.0796397	0.163816	0.626859	-0.400719	0.24144	0.923449	0.669838	1.27308
Gut microbiota abundance (genus Lachnospiraceae UCG001 id.11321)	Fibromyalgia	Inverse variance weighted	13	-0.0334463	0.124315	0.787896	-0.277104	0.210211	0.967107	0.757976	1.23394
Gut microbiota abundance (genus Lachnospiraceae UCG004 id.11324)	Fibromyalgia	MR Egger	12	0.0792553	0.623105	0.901308	-1.14203	1.30054	1.08248	0.31917	3.67128
Gut microbiota abundance (genus Lachnospiraceae UCG004 id.11324)	Fibromyalgia	Weighted median	12	0.156998	0.18606	0.398779	-0.207679	0.521675	1.16999	0.812468	1.68485
Gut microbiota abundance (genus Lachnospiraceae UCG004 id.11324)	Fibromyalgia	Inverse variance weighted	12	0.0350617	0.149395	0.814448	-0.257752	0.327875	1.03568	0.772787	1.38802
Gut microbiota abundance (genus Lachnospiraceae UCG008 id.11328)	Fibromyalgia	MR Egger	10	0.645992	0.527003	0.255138	-0.386934	1.67892	1.90788	0.679136	5.35975
Gut microbiota abundance (genus Lachnospiraceae UCG008 id.11328)	Fibromyalgia	Weighted median	10	0.12174	0.139654	0.383356	-0.151981	0.395461	1.12946	0.859005	1.48507
Gut microbiota abundance (genus Lachnospiraceae UCG008 id.11328)	Fibromyalgia	Inverse variance weighted	10	0.0535618	0.104295	0.607558	-0.150856	0.257979	1.05502	0.859972	1.29431
Gut microbiota abundance (genus Lachnospiraceae UCG010 id.11330)	Fibromyalgia	MR Egger	10	-0.213028	0.471928	0.663688	-1.13801	0.711952	0.808134	0.320457	2.03797
Gut microbiota abundance (genus Lachnospiraceae UCG010 id.11330)	Fibromyalgia	Weighted median	10	-0.0347304	0.214859	0.871587	-0.455854	0.386393	0.965866	0.633907	1.47166
Gut microbiota abundance (genus Lachnospiraceae UCG010 id.11330)	Fibromyalgia	Inverse variance weighted	10	-0.137274	0.155485	0.377303	-0.442024	0.167476	0.871731	0.642734	1.18232
Gut microbiota abundance (genus Lachnospira id.2004)	Fibromyalgia	Wald ratio	1	-0.308062	0.555068	0.578896	-1.396	0.779872	0.73487	0.247586	2.18119
Gut microbiota abundance (genus Lactobacillus id.1837)	Fibromyalgia	MR Egger	8	-0.26458	0.272407	0.368924	-0.798498	0.269337	0.767528	0.450004	1.3091
Gut microbiota abundance (genus Lactobacillus id.1837)	Fibromyalgia	Weighted median	8	0.212625	0.141029	0.131641	-0.063793	0.489042	1.23692	0.938199	1.63075
Gut microbiota abundance (genus Lactobacillus id.1837)	Fibromyalgia	Inverse variance weighted	8	0.194958	0.106084	0.0660967	-0.012967	0.402883	1.21526	0.987117	1.49613
Gut microbiota abundance (genus Lactococcus id.1851)	Fibromyalgia	MR Egger	9	0.0267158	0.407974	0.94962	-0.772912	0.826344	1.02708	0.461667	2.28495
Gut microbiota abundance (genus Lactococcus id.1851)	Fibromyalgia	Weighted median	9	0.0533864	0.120169	0.656853	-0.182144	0.288917	1.05484	0.833481	1.33498
Gut microbiota abundance (genus Lactococcus id.1851)	Fibromyalgia	Inverse variance weighted	9	0.0488208	0.0909192	0.591289	-0.129381	0.227023	1.05003	0.878639	1.25486
Gut microbiota abundance (genus Marvinbryantia id.2005)	Fibromyalgia	MR Egger	10	0.93147	0.584758	0.149845	-0.214656	2.07759	2.53824	0.806819	7.98524
Gut microbiota abundance (genus Marvinbryantia id.2005)	Fibromyalgia	Weighted median	10	0.173308	0.197301	0.379731	-0.213403	0.560018	1.18923	0.807831	1.7507
Gut microbiota abundance (genus Marvinbryantia id.2005)	Fibromyalgia	Inverse variance weighted	10	0.10138	0.149013	0.496288	-0.190686	0.393445	1.1067	0.826392	1.48208
Gut microbiota abundance (genus Methanobrevibacter id.123)	Fibromyalgia	MR Egger	6	0.197666	0.418927	0.661628	-0.62343	1.01876	1.21856	0.536103	2.76977
Gut microbiota abundance (genus Methanobrevibacter id.123)	Fibromyalgia	Weighted median	6	-0.0493332	0.143351	0.730739	-0.330301	0.231634	0.951864	0.718708	1.26066
Gut microbiota abundance (genus Methanobrevibacter id.123)	Fibromyalgia	Inverse variance weighted	6	-0.11277	0.111239	0.310695	-0.330799	0.105258	0.893356	0.718349	1.111
Gut microbiota abundance (genus Odoribacter id.952)	Fibromyalgia	MR Egger	7	-0.915875	0.577983	0.173909	-2.04872	0.216971	0.400166	0.1289	1.24231
Gut microbiota abundance (genus Odoribacter id.952)	Fibromyalgia	Weighted median	7	-0.222918	0.236601	0.346108	-0.686656	0.240821	0.800181	0.503256	1.27229
Gut microbiota abundance (genus Odoribacter id.952)	Fibromyalgia	Inverse variance weighted	7	-0.149764	0.18442	0.416746	-0.511227	0.2117	0.860911	0.599759	1.23578
Gut microbiota abundance (genus Olsenella id.822)	Fibromyalgia	MR Egger	11	0.0880794	0.28018	0.760407	-0.461073	0.637232	1.09207	0.630607	1.89124
Gut microbiota abundance (genus Olsenella id.822)	Fibromyalgia	Weighted median	11	-0.0494603	0.103837	0.633842	-0.252981	0.15406	0.951743	0.776483	1.16656
Gut microbiota abundance (genus Olsenella id.822)	Fibromyalgia	Inverse variance weighted	11	-0.0672904	0.0817217	0.410275	-0.227465	0.092884	0.934924	0.79655	1.09733
Gut microbiota abundance (genus Oscillibacter id.2063)	Fibromyalgia	MR Egger	13	-0.321249	0.403022	0.442258	-1.11117	0.468674	0.725242	0.329173	1.59787
Gut microbiota abundance (genus Oscillibacter id.2063)	Fibromyalgia	Weighted median	13	-0.263586	0.143619	0.0664591	-0.545078	0.0179072	0.768292	0.579796	1.01807
Gut microbiota abundance (genus Oscillibacter id.2063)	Fibromyalgia	Inverse variance weighted	13	-0.184389	0.105447	0.0803526	-0.391064	0.0222868	0.831613	0.676337	1.02254
Gut microbiota abundance (genus Oscillospira id.2064)	Fibromyalgia	MR Egger	8	1.35958	0.616402	0.0695569	0.151431	2.56773	3.89456	1.1635	13.0362
Gut microbiota abundance (genus Oscillospira id.2064)	Fibromyalgia	Weighted median	8	0.0238059	0.198567	0.904571	-0.365386	0.412998	1.02409	0.693929	1.51134
Gut microbiota abundance (genus Oscillospira id.2064)	Fibromyalgia	Inverse variance weighted	8	0.0111852	0.183626	0.951428	-0.348721	0.371092	1.01125	0.70559	1.44932
Gut microbiota abundance (genus Oxalobacter id.2978)	Fibromyalgia	MR Egger	11	0.123574	0.459141	0.793889	-0.776341	1.02349	1.13153	0.460086	2.78289
Gut microbiota abundance (genus Oxalobacter id.2978)	Fibromyalgia	Weighted median	11	-0.0635207	0.117145	0.587653	-0.293125	0.166084	0.938455	0.745929	1.18067
Gut microbiota abundance (genus Oxalobacter id.2978)	Fibromyalgia	Inverse variance weighted	11	-0.0437999	0.0932414	0.638535	-0.226553	0.138953	0.957145	0.797277	1.14907
Gut microbiota abundance (genus Parabacteroides id.954)	Fibromyalgia	MR Egger	5	-1.26126	1.42904	0.442451	-4.06218	1.53966	0.283297	0.0172115	4.66302
Gut microbiota abundance (genus Parabacteroides id.954)	Fibromyalgia	Weighted median	5	-0.354771	0.266048	0.182372	-0.876224	0.166682	0.701334	0.416352	1.18138
Gut microbiota abundance (genus Parabacteroides id.954)	Fibromyalgia	Inverse variance weighted	5	-0.368363	0.229199	0.108015	-0.817593	0.0808665	0.691866	0.441493	1.08423
Gut microbiota abundance (genus Paraprevotella id.962)	Fibromyalgia	MR Egger	13	-0.25976	0.41231	0.541553	-1.06789	0.548368	0.771237	0.343734	1.73043
Gut microbiota abundance (genus Paraprevotella id.962)	Fibromyalgia	Weighted median	13	-0.00867855	0.13051	0.946982	-0.264479	0.247122	0.991359	0.767606	1.28034
Gut microbiota abundance (genus Paraprevotella id.962)	Fibromyalgia	Inverse variance weighted	13	0.0695554	0.108152	0.520141	-0.142422	0.281533	1.07203	0.867255	1.32516
Gut microbiota abundance (genus Parasutterella id.2892)	Fibromyalgia	MR Egger	14	0.176702	0.300515	0.567434	-0.412306	0.765711	1.19328	0.662122	2.15052
Gut microbiota abundance (genus Parasutterella id.2892)	Fibromyalgia	Weighted median	14	0.0543381	0.155186	0.726228	-0.249826	0.358503	1.05584	0.778936	1.43118
Gut microbiota abundance (genus Parasutterella id.2892)	Fibromyalgia	Inverse variance weighted	14	0.0759743	0.108221	0.482662	-0.136139	0.288088	1.07893	0.872721	1.33387
Gut microbiota abundance (genus Peptococcus id.2037)	Fibromyalgia	MR Egger	12	-0.082133	0.368091	0.827925	-0.803592	0.639326	0.921149	0.447718	1.8952
Gut microbiota abundance (genus Peptococcus id.2037)	Fibromyalgia	Weighted median	12	0.0686936	0.114554	0.548731	-0.155832	0.293219	1.07111	0.855703	1.34074
Gut microbiota abundance (genus Peptococcus id.2037)	Fibromyalgia	Inverse variance weighted	12	0.0283345	0.0917629	0.757489	-0.151521	0.20819	1.02874	0.8594	1.23145
Gut microbiota abundance (genus Phascolarctobacterium id.2168)	Fibromyalgia	MR Egger	8	-0.479904	0.750121	0.54596	-1.95014	0.990333	0.618843	0.142254	2.69213
Gut microbiota abundance (genus Phascolarctobacterium id.2168)	Fibromyalgia	Weighted median	8	-0.192712	0.203226	0.342995	-0.591035	0.205611	0.824719	0.553754	1.22828
Gut microbiota abundance (genus Phascolarctobacterium id.2168)	Fibromyalgia	Inverse variance weighted	8	-0.211486	0.152099	0.164392	-0.509601	0.0866283	0.80938	0.600735	1.09049
Gut microbiota abundance (genus Prevotella7 id.11182)	Fibromyalgia	MR Egger	11	0.140836	0.563739	0.808331	-0.964092	1.24576	1.15124	0.381329	3.47559
Gut microbiota abundance (genus Prevotella7 id.11182)	Fibromyalgia	Weighted median	11	0.0981504	0.119684	0.412172	-0.136431	0.332732	1.10313	0.872467	1.39477
Gut microbiota abundance (genus Prevotella7 id.11182)	Fibromyalgia	Inverse variance weighted	11	-0.00976826	0.0925673	0.915958	-0.1912	0.171664	0.990279	0.825967	1.18728
Gut microbiota abundance (genus Prevotella9 id.11183)	Fibromyalgia	MR Egger	15	0.0376167	0.290816	0.899061	-0.532382	0.607615	1.03833	0.587205	1.83605
Gut microbiota abundance (genus Prevotella9 id.11183)	Fibromyalgia	Weighted median	15	-0.244295	0.147818	0.0983975	-0.534019	0.0454286	0.783256	0.586244	1.04648
Gut microbiota abundance (genus Prevotella9 id.11183)	Fibromyalgia	Inverse variance weighted	15	-0.214253	0.0995843	0.0314392	-0.409438	-0.0190674	0.807144	0.664023	0.981113
Gut microbiota abundance (genus Rikenellaceae RC9 gut group id.11191)	Fibromyalgia	MR Egger	11	-0.344171	0.536843	0.537438	-1.39638	0.708041	0.708808	0.247491	2.03001
Gut microbiota abundance (genus Rikenellaceae RC9 gut group id.11191)	Fibromyalgia	Weighted median	11	0.00315933	0.108819	0.976838	-0.210126	0.216444	1.00316	0.810482	1.24165
Gut microbiota abundance (genus Rikenellaceae RC9 gut group id.11191)	Fibromyalgia	Inverse variance weighted	11	0.0246126	0.0839394	0.769355	-0.139909	0.189134	1.02492	0.869438	1.2082
Gut microbiota abundance (genus Romboutsia id.11347)	Fibromyalgia	MR Egger	13	-0.0798013	0.474858	0.869591	-1.01052	0.850919	0.9233	0.364029	2.3418
Gut microbiota abundance (genus Romboutsia id.11347)	Fibromyalgia	Weighted median	13	-0.113984	0.192289	0.553333	-0.490871	0.262903	0.892272	0.612093	1.3007
Gut microbiota abundance (genus Romboutsia id.11347)	Fibromyalgia	Inverse variance weighted	13	-0.0739047	0.157106	0.63806	-0.381833	0.234023	0.92876	0.682609	1.26367
Gut microbiota abundance (genus Roseburia id.2012)	Fibromyalgia	MR Egger	13	-0.408123	0.519406	0.448609	-1.42616	0.609912	0.664897	0.24023	1.84027
Gut microbiota abundance (genus Roseburia id.2012)	Fibromyalgia	Weighted median	13	-0.00983675	0.215325	0.963563	-0.431874	0.4122	0.990211	0.649291	1.51014
Gut microbiota abundance (genus Roseburia id.2012)	Fibromyalgia	Inverse variance weighted	13	-0.0264976	0.168725	0.875209	-0.357199	0.304204	0.97385	0.699633	1.35555
Gut microbiota abundance (genus Ruminiclostridium5 id.11355)	Fibromyalgia	MR Egger	11	1.28156	0.686641	0.0948394	-0.0642609	2.62737	3.60224	0.93776	13.8374
Gut microbiota abundance (genus Ruminiclostridium5 id.11355)	Fibromyalgia	Weighted median	11	0.441464	0.221305	0.0460623	0.0077063	0.875221	1.55498	1.00774	2.39941
Gut microbiota abundance (genus Ruminiclostridium5 id.11355)	Fibromyalgia	Inverse variance weighted	11	0.224139	0.16428	0.172452	-0.0978506	0.546128	1.25124	0.906784	1.72655
Gut microbiota abundance (genus Ruminiclostridium6 id.11356)	Fibromyalgia	MR Egger	16	-0.122967	0.313264	0.700575	-0.736965	0.491031	0.884293	0.478564	1.634
Gut microbiota abundance (genus Ruminiclostridium6 id.11356)	Fibromyalgia	Weighted median	16	-0.167861	0.17428	0.335462	-0.50945	0.173727	0.845471	0.600826	1.18973
Gut microbiota abundance (genus Ruminiclostridium6 id.11356)	Fibromyalgia	Inverse variance weighted	16	0.0886572	0.121402	0.465221	-0.149291	0.326605	1.09271	0.861318	1.38625
Gut microbiota abundance (genus Ruminiclostridium9 id.11357)	Fibromyalgia	MR Egger	9	0.141072	0.857445	0.873968	-1.53952	1.82166	1.15151	0.214484	6.18214
Gut microbiota abundance (genus Ruminiclostridium9 id.11357)	Fibromyalgia	Weighted median	9	0.0180011	0.258837	0.944555	-0.48932	0.525322	1.01816	0.613043	1.691
Gut microbiota abundance (genus Ruminiclostridium9 id.11357)	Fibromyalgia	Inverse variance weighted	9	-0.120537	0.188889	0.523384	-0.490758	0.249685	0.886444	0.612162	1.28362
Gut microbiota abundance (genus Ruminococcaceae NK4A214 group id.11358)	Fibromyalgia	MR Egger	13	0.365189	0.458803	0.442894	-0.534065	1.26444	1.44079	0.586217	3.54112
Gut microbiota abundance (genus Ruminococcaceae NK4A214 group id.11358)	Fibromyalgia	Weighted median	13	0.0832027	0.18036	0.644573	-0.270304	0.436709	1.08676	0.763148	1.54761
Gut microbiota abundance (genus Ruminococcaceae NK4A214 group id.11358)	Fibromyalgia	Inverse variance weighted	13	0.186923	0.138991	0.17867	-0.0854987	0.459345	1.20553	0.918054	1.58304
Gut microbiota abundance (genus Ruminococcaceae UCG002 id.11360)	Fibromyalgia	MR Egger	21	-0.0410868	0.277422	0.883822	-0.584833	0.50266	0.959746	0.557199	1.65311
Gut microbiota abundance (genus Ruminococcaceae UCG002 id.11360)	Fibromyalgia	Weighted median	21	0.0358634	0.15056	0.811726	-0.259234	0.330961	1.03651	0.771642	1.39231
Gut microbiota abundance (genus Ruminococcaceae UCG002 id.11360)	Fibromyalgia	Inverse variance weighted	21	-0.00187138	0.106579	0.985991	-0.210767	0.207024	0.99813	0.809963	1.23001
Gut microbiota abundance (genus Ruminococcaceae UCG003 id.11361)	Fibromyalgia	MR Egger	12	0.267504	0.442187	0.558685	-0.599183	1.13419	1.3067	0.54926	3.10865
Gut microbiota abundance (genus Ruminococcaceae UCG003 id.11361)	Fibromyalgia	Weighted median	12	0.0340866	0.182267	0.851649	-0.323157	0.39133	1.03467	0.72386	1.47895
Gut microbiota abundance (genus Ruminococcaceae UCG003 id.11361)	Fibromyalgia	Inverse variance weighted	12	0.11502	0.135096	0.39455	-0.149768	0.379809	1.1219	0.860907	1.46201
Gut microbiota abundance (genus Ruminococcaceae UCG004 id.11362)	Fibromyalgia	MR Egger	11	-0.573927	0.799515	0.491065	-2.14098	0.993122	0.563309	0.11754	2.69965
Gut microbiota abundance (genus Ruminococcaceae UCG004 id.11362)	Fibromyalgia	Weighted median	11	-0.188651	0.169701	0.266282	-0.521266	0.143964	0.828075	0.593768	1.15484
Gut microbiota abundance (genus Ruminococcaceae UCG004 id.11362)	Fibromyalgia	Inverse variance weighted	11	-0.180805	0.138727	0.192468	-0.452709	0.0911003	0.834598	0.635903	1.09538
Gut microbiota abundance (genus Ruminococcaceae UCG005 id.11363)	Fibromyalgia	MR Egger	14	0.135728	0.395492	0.737394	-0.639436	0.910893	1.14537	0.52759	2.48654
Gut microbiota abundance (genus Ruminococcaceae UCG005 id.11363)	Fibromyalgia	Weighted median	14	0.320039	0.179823	0.0751184	-0.0324148	0.672493	1.37718	0.968105	1.95912
Gut microbiota abundance (genus Ruminococcaceae UCG005 id.11363)	Fibromyalgia	Inverse variance weighted	14	0.316207	0.141555	0.0254954	0.0387594	0.593654	1.37191	1.03952	1.81059
Gut microbiota abundance (genus Ruminococcaceae UCG009 id.11366)	Fibromyalgia	MR Egger	11	0.280602	0.451449	0.54965	-0.604238	1.16544	1.32393	0.54649	3.20734
Gut microbiota abundance (genus Ruminococcaceae UCG009 id.11366)	Fibromyalgia	Weighted median	11	0.0980507	0.150152	0.513749	-0.196246	0.392348	1.10302	0.82181	1.48045
Gut microbiota abundance (genus Ruminococcaceae UCG009 id.11366)	Fibromyalgia	Inverse variance weighted	11	-0.0214464	0.114487	0.851405	-0.245841	0.202948	0.978782	0.782047	1.22501
Gut microbiota abundance (genus Ruminococcaceae UCG010 id.11367)	Fibromyalgia	MR Egger	6	-0.140228	0.486008	0.787275	-1.0928	0.812348	0.86916	0.335275	2.25319
Gut microbiota abundance (genus Ruminococcaceae UCG010 id.11367)	Fibromyalgia	Weighted median	6	0.0589107	0.227442	0.795624	-0.386875	0.504696	1.06068	0.679176	1.65648
Gut microbiota abundance (genus Ruminococcaceae UCG010 id.11367)	Fibromyalgia	Inverse variance weighted	6	0.24484	0.176917	0.166382	-0.101918	0.591599	1.27742	0.903104	1.80687
Gut microbiota abundance (genus Ruminococcaceae UCG011 id.11368)	Fibromyalgia	MR Egger	8	-0.198237	0.51037	0.711114	-1.19856	0.802089	0.820175	0.301627	2.23019
Gut microbiota abundance (genus Ruminococcaceae UCG011 id.11368)	Fibromyalgia	Weighted median	8	0.102406	0.117271	0.382531	-0.127445	0.332256	1.10783	0.880342	1.39411
Gut microbiota abundance (genus Ruminococcaceae UCG011 id.11368)	Fibromyalgia	Inverse variance weighted	8	0.0105168	0.0958769	0.912655	-0.177402	0.198435	1.01057	0.837443	1.21949
Gut microbiota abundance (genus Ruminococcaceae UCG013 id.11370)	Fibromyalgia	MR Egger	11	-0.635293	0.454118	0.19533	-1.52536	0.254778	0.52978	0.217542	1.29017
Gut microbiota abundance (genus Ruminococcaceae UCG013 id.11370)	Fibromyalgia	Weighted median	11	-0.0517439	0.206857	0.802477	-0.457185	0.353697	0.949572	0.633063	1.42432
Gut microbiota abundance (genus Ruminococcaceae UCG013 id.11370)	Fibromyalgia	Inverse variance weighted	11	-0.200409	0.157966	0.204552	-0.510022	0.109203	0.818396	0.600482	1.11539
Gut microbiota abundance (genus Ruminococcaceae UCG014 id.11371)	Fibromyalgia	MR Egger	11	-0.856858	0.383616	0.0523849	-1.60874	-0.104971	0.424494	0.200139	0.900351
Gut microbiota abundance (genus Ruminococcaceae UCG014 id.11371)	Fibromyalgia	Weighted median	11	-0.379279	0.190079	0.0460017	-0.751833	-0.00672457	0.684355	0.471501	0.993298
Gut microbiota abundance (genus Ruminococcaceae UCG014 id.11371)	Fibromyalgia	Inverse variance weighted	11	-0.242883	0.178508	0.173632	-0.592759	0.106993	0.784363	0.5528	1.11293
Gut microbiota abundance (genus Ruminococcus1 id.11373)	Fibromyalgia	MR Egger	10	0.707635	0.628009	0.292492	-0.523262	1.93853	2.02919	0.592584	6.94855
Gut microbiota abundance (genus Ruminococcus1 id.11373)	Fibromyalgia	Weighted median	10	0.117777	0.221298	0.594581	-0.315967	0.551521	1.12499	0.729083	1.73589
Gut microbiota abundance (genus Ruminococcus1 id.11373)	Fibromyalgia	Inverse variance weighted	10	0.09511	0.237275	0.688536	-0.369949	0.560169	1.09978	0.69077	1.75097
Gut microbiota abundance (genus Ruminococcus2 id.11374)	Fibromyalgia	MR Egger	15	-0.452385	0.295221	0.149402	-1.03102	0.126249	0.636109	0.356644	1.13456
Gut microbiota abundance (genus Ruminococcus2 id.11374)	Fibromyalgia	Weighted median	15	-0.332804	0.15991	0.0374152	-0.646227	-0.0193817	0.71691	0.524019	0.980805
Gut microbiota abundance (genus Ruminococcus2 id.11374)	Fibromyalgia	Inverse variance weighted	15	-0.166008	0.12299	0.177089	-0.407068	0.0750519	0.847039	0.665599	1.07794
Gut microbiota abundance (genus Ruminococcus gauvreauii group id.11342)	Fibromyalgia	MR Egger	12	-0.0266069	0.677396	0.969442	-1.3543	1.30109	0.973744	0.258127	3.67329
Gut microbiota abundance (genus Ruminococcus gauvreauii group id.11342)	Fibromyalgia	Weighted median	12	0.410177	0.201071	0.041354	0.0160782	0.804276	1.50708	1.01621	2.23508
Gut microbiota abundance (genus Ruminococcus gauvreauii group id.11342)	Fibromyalgia	Inverse variance weighted	12	0.349511	0.158684	0.0276259	0.0384902	0.660531	1.41837	1.03924	1.93582
Gut microbiota abundance (genus Ruminococcus gnavus group id.14376)	Fibromyalgia	MR Egger	11	1.00882	0.497645	0.0732657	0.0334391	1.98421	2.74237	1.034	7.27327
Gut microbiota abundance (genus Ruminococcus gnavus group id.14376)	Fibromyalgia	Weighted median	11	0.147763	0.142317	0.299148	-0.131179	0.426705	1.15924	0.87706	1.5322
Gut microbiota abundance (genus Ruminococcus gnavus group id.14376)	Fibromyalgia	Inverse variance weighted	11	0.13141	0.115041	0.253334	-0.0940702	0.35689	1.14044	0.910219	1.42888
Gut microbiota abundance (genus Ruminococcus torques group id.14377)	Fibromyalgia	MR Egger	9	1.05065	0.872227	0.267515	-0.658915	2.76022	2.85951	0.517412	15.8032
Gut microbiota abundance (genus Ruminococcus torques group id.14377)	Fibromyalgia	Weighted median	9	0.0713869	0.279087	0.798115	-0.475624	0.618398	1.074	0.621497	1.85595
Gut microbiota abundance (genus Ruminococcus torques group id.14377)	Fibromyalgia	Inverse variance weighted	9	0.292507	0.260045	0.26066	-0.217181	0.802194	1.33978	0.804784	2.23043
Gut microbiota abundance (genus Sellimonas id.14369)	Fibromyalgia	MR Egger	9	-0.310969	0.573861	0.604707	-1.43574	0.813799	0.732737	0.23794	2.25646
Gut microbiota abundance (genus Sellimonas id.14369)	Fibromyalgia	Weighted median	9	0.128224	0.107399	0.232516	-0.0822784	0.338727	1.13681	0.921016	1.40316
Gut microbiota abundance (genus Sellimonas id.14369)	Fibromyalgia	Inverse variance weighted	9	-0.0528153	0.0925951	0.568413	-0.234302	0.128671	0.948555	0.791123	1.13732
Gut microbiota abundance (genus Senegalimassilia id.11160)	Fibromyalgia	MR Egger	5	-0.337231	0.64261	0.636044	-1.59675	0.922284	0.713744	0.202554	2.51503
Gut microbiota abundance (genus Senegalimassilia id.11160)	Fibromyalgia	Weighted median	5	-0.0854631	0.206368	0.67878	-0.489945	0.319019	0.918087	0.61266	1.37578
Gut microbiota abundance (genus Senegalimassilia id.11160)	Fibromyalgia	Inverse variance weighted	5	-0.121067	0.167979	0.471078	-0.450307	0.208172	0.885974	0.637433	1.23143
Gut microbiota abundance (genus Slackia id.825)	Fibromyalgia	MR Egger	6	1.56516	0.910567	0.16076	-0.219555	3.34987	4.78343	0.802876	28.499
Gut microbiota abundance (genus Slackia id.825)	Fibromyalgia	Weighted median	6	0.113516	0.189334	0.548803	-0.257579	0.484612	1.12021	0.77292	1.62354
Gut microbiota abundance (genus Slackia id.825)	Fibromyalgia	Inverse variance weighted	6	-0.0132847	0.163224	0.935132	-0.333205	0.306635	0.986803	0.716624	1.35885
Gut microbiota abundance (genus Streptococcus id.1853)	Fibromyalgia	MR Egger	15	-0.268049	0.506805	0.605789	-1.26139	0.725289	0.76487	0.283261	2.06533
Gut microbiota abundance (genus Streptococcus id.1853)	Fibromyalgia	Weighted median	15	0.0204248	0.192486	0.915494	-0.356847	0.397697	1.02063	0.699879	1.48839
Gut microbiota abundance (genus Streptococcus id.1853)	Fibromyalgia	Inverse variance weighted	15	-0.0674707	0.138402	0.625905	-0.338738	0.203797	0.934755	0.712669	1.22605
Gut microbiota abundance (genus Subdoligranulum id.2070)	Fibromyalgia	MR Egger	11	0.149419	0.391568	0.711618	-0.618054	0.916892	1.16116	0.538992	2.5015
Gut microbiota abundance (genus Subdoligranulum id.2070)	Fibromyalgia	Weighted median	11	-0.0493981	0.198521	0.803492	-0.438499	0.339703	0.951802	0.645004	1.40453
Gut microbiota abundance (genus Subdoligranulum id.2070)	Fibromyalgia	Inverse variance weighted	11	-0.141942	0.150899	0.346888	-0.437704	0.15382	0.867672	0.645517	1.16628
Gut microbiota abundance (genus Sutterella id.2896)	Fibromyalgia	MR Egger	12	0.736866	0.894487	0.42927	-1.01633	2.49006	2.08938	0.361921	12.062
Gut microbiota abundance (genus Sutterella id.2896)	Fibromyalgia	Weighted median	12	0.11019	0.197166	0.576251	-0.276256	0.496636	1.11649	0.758619	1.64318
Gut microbiota abundance (genus Sutterella id.2896)	Fibromyalgia	Inverse variance weighted	12	-0.00362681	0.204491	0.98585	-0.404429	0.397176	0.99638	0.667357	1.48762
Gut microbiota abundance (genus Terrisporobacter id.11348)	Fibromyalgia	MR Egger	5	-0.135286	0.946201	0.895371	-1.98984	1.71927	0.873466	0.136717	5.58044
Gut microbiota abundance (genus Terrisporobacter id.11348)	Fibromyalgia	Weighted median	5	0.0265172	0.223602	0.9056	-0.411743	0.464778	1.02687	0.662494	1.59166
Gut microbiota abundance (genus Terrisporobacter id.11348)	Fibromyalgia	Inverse variance weighted	5	-0.0770114	0.271584	0.776745	-0.609316	0.455293	0.925879	0.543723	1.57664
Gut microbiota abundance (genus Turicibacter id.2162)	Fibromyalgia	MR Egger	10	-0.167027	0.517545	0.755173	-1.18142	0.847362	0.846177	0.306844	2.33348
Gut microbiota abundance (genus Turicibacter id.2162)	Fibromyalgia	Weighted median	10	0.10503	0.163482	0.520577	-0.215394	0.425454	1.11074	0.806223	1.53028
Gut microbiota abundance (genus Turicibacter id.2162)	Fibromyalgia	Inverse variance weighted	10	0.135438	0.121289	0.264141	-0.102288	0.373164	1.14504	0.902769	1.45232
Gut microbiota abundance (genus Tyzzerella3 id.11335)	Fibromyalgia	MR Egger	13	-0.321075	0.493148	0.528366	-1.28765	0.645495	0.725369	0.27592	1.90693
Gut microbiota abundance (genus Tyzzerella3 id.11335)	Fibromyalgia	Weighted median	13	-0.0445766	0.115742	0.700135	-0.271431	0.182278	0.956402	0.762288	1.19995
Gut microbiota abundance (genus Tyzzerella3 id.11335)	Fibromyalgia	Inverse variance weighted	13	0.00469747	0.0857218	0.956299	-0.163317	0.172712	1.00471	0.849322	1.18852
Gut microbiota abundance (genus Veillonella id.2198)	Fibromyalgia	MR Egger	6	0.344177	1.31622	0.806628	-2.23562	2.92397	1.41083	0.106926	18.615
Gut microbiota abundance (genus Veillonella id.2198)	Fibromyalgia	Weighted median	6	0.0909033	0.200207	0.649795	-0.301502	0.483309	1.09516	0.739706	1.62143
Gut microbiota abundance (genus Veillonella id.2198)	Fibromyalgia	Inverse variance weighted	6	0.0726389	0.165991	0.661671	-0.252704	0.397982	1.07534	0.776698	1.48882
Gut microbiota abundance (genus Victivallis id.2256)	Fibromyalgia	MR Egger	10	-0.389624	0.605717	0.538063	-1.57683	0.797582	0.677312	0.206629	2.22017
Gut microbiota abundance (genus Victivallis id.2256)	Fibromyalgia	Weighted median	10	0.0463271	0.103183	0.653447	-0.155912	0.248566	1.04742	0.855634	1.28219
Gut microbiota abundance (genus Victivallis id.2256)	Fibromyalgia	Inverse variance weighted	10	0.0243838	0.0795093	0.759088	-0.131454	0.180222	1.02468	0.876819	1.19748
Gut microbiota abundance (order Actinomycetales id.420)	Fibromyalgia	MR Egger	4	0.337141	0.363458	0.451544	-0.375237	1.04952	1.40094	0.687127	2.85627
Gut microbiota abundance (order Actinomycetales id.420)	Fibromyalgia	Weighted median	4	0.0390881	0.189905	0.836924	-0.333126	0.411302	1.03986	0.71668	1.50878
Gut microbiota abundance (order Actinomycetales id.420)	Fibromyalgia	Inverse variance weighted	4	-0.00422503	0.166825	0.979795	-0.331202	0.322752	0.995784	0.71806	1.38092
Gut microbiota abundance (order Bacillales id.1674)	Fibromyalgia	MR Egger	8	0.286887	0.345969	0.438713	-0.391212	0.964985	1.33227	0.676237	2.62475
Gut microbiota abundance (order Bacillales id.1674)	Fibromyalgia	Weighted median	8	0.0741077	0.112196	0.508919	-0.145796	0.294011	1.07692	0.864334	1.3418
Gut microbiota abundance (order Bacillales id.1674)	Fibromyalgia	Inverse variance weighted	8	0.0780389	0.0830656	0.347482	-0.0847697	0.240848	1.08116	0.918724	1.27233
Gut microbiota abundance (order Bacteroidales id.913)	Fibromyalgia	MR Egger	13	0.123706	0.304255	0.69211	-0.472633	0.720045	1.13168	0.623359	2.05453
Gut microbiota abundance (order Bacteroidales id.913)	Fibromyalgia	Weighted median	13	0.0544244	0.196088	0.781357	-0.329908	0.438757	1.05593	0.71899	1.55078
Gut microbiota abundance (order Bacteroidales id.913)	Fibromyalgia	Inverse variance weighted	13	0.033493	0.146605	0.819291	-0.253852	0.320838	1.03406	0.775806	1.37828
Gut microbiota abundance (order Bifidobacteriales id.432)	Fibromyalgia	MR Egger	11	-0.110475	0.437569	0.806345	-0.96811	0.747159	0.895408	0.3798	2.11099
Gut microbiota abundance (order Bifidobacteriales id.432)	Fibromyalgia	Weighted median	11	-0.164605	0.170712	0.334932	-0.499201	0.16999	0.848228	0.607016	1.18529
Gut microbiota abundance (order Bifidobacteriales id.432)	Fibromyalgia	Inverse variance weighted	11	-0.144828	0.133985	0.279729	-0.407437	0.117782	0.865171	0.665353	1.125
Gut microbiota abundance (order Burkholderiales id.2874)	Fibromyalgia	MR Egger	10	0.138661	0.523591	0.797838	-0.887577	1.1649	1.14873	0.411652	3.2056
Gut microbiota abundance (order Burkholderiales id.2874)	Fibromyalgia	Weighted median	10	0.107767	0.22436	0.630994	-0.331979	0.547512	1.11379	0.717502	1.72895
Gut microbiota abundance (order Burkholderiales id.2874)	Fibromyalgia	Inverse variance weighted	10	-0.0648477	0.165555	0.69528	-0.389335	0.25964	0.93721	0.677507	1.29646
Gut microbiota abundance (order Clostridiales id.1863)	Fibromyalgia	MR Egger	13	-0.14163	0.416958	0.740499	-0.958868	0.675608	0.867942	0.383327	1.96523
Gut microbiota abundance (order Clostridiales id.1863)	Fibromyalgia	Weighted median	13	-0.0634776	0.201552	0.752804	-0.458519	0.331564	0.938495	0.632219	1.39314
Gut microbiota abundance (order Clostridiales id.1863)	Fibromyalgia	Inverse variance weighted	13	-0.0735219	0.148051	0.619471	-0.363701	0.216657	0.929116	0.695099	1.24192
Gut microbiota abundance (order Coriobacteriales id.810)	Fibromyalgia	MR Egger	14	-0.477856	0.623532	0.458267	-1.69998	0.744266	0.620111	0.182687	2.1049
Gut microbiota abundance (order Coriobacteriales id.810)	Fibromyalgia	Weighted median	14	-0.0540493	0.216711	0.803045	-0.478802	0.370703	0.947385	0.619525	1.44875
Gut microbiota abundance (order Coriobacteriales id.810)	Fibromyalgia	Inverse variance weighted	14	0.0205265	0.150491	0.891508	-0.274436	0.315489	1.02074	0.760001	1.37093
Gut microbiota abundance (order Desulfovibrionales id.3156)	Fibromyalgia	MR Egger	12	0.207426	0.341465	0.557088	-0.461845	0.876697	1.23051	0.63012	2.40295
Gut microbiota abundance (order Desulfovibrionales id.3156)	Fibromyalgia	Weighted median	12	-0.0261706	0.19073	0.890863	-0.400002	0.34766	0.974169	0.670319	1.41575
Gut microbiota abundance (order Desulfovibrionales id.3156)	Fibromyalgia	Inverse variance weighted	12	-0.0667226	0.136991	0.626217	-0.335225	0.20178	0.935455	0.715177	1.22358
Gut microbiota abundance (order Enterobacteriales id.3468)	Fibromyalgia	MR Egger	7	-0.6145	1.14106	0.613309	-2.85098	1.62198	0.540911	0.0577876	5.06311
Gut microbiota abundance (order Enterobacteriales id.3468)	Fibromyalgia	Weighted median	7	-0.317298	0.238282	0.182989	-0.78433	0.149734	0.728114	0.456426	1.16153
Gut microbiota abundance (order Enterobacteriales id.3468)	Fibromyalgia	Inverse variance weighted	7	-0.389357	0.19077	0.0412526	-0.763266	-0.015449	0.677492	0.466142	0.98467
Gut microbiota abundance (order Erysipelotrichales id.2148)	Fibromyalgia	MR Egger	13	-0.414049	0.689843	0.56053	-1.76614	0.938043	0.660969	0.170992	2.55498
Gut microbiota abundance (order Erysipelotrichales id.2148)	Fibromyalgia	Weighted median	13	0.215885	0.202821	0.287142	-0.181644	0.613414	1.24096	0.833898	1.84673
Gut microbiota abundance (order Erysipelotrichales id.2148)	Fibromyalgia	Inverse variance weighted	13	0.0915992	0.159181	0.564994	-0.220396	0.403595	1.09593	0.802201	1.4972
Gut microbiota abundance (order Gastranaerophilales id.1591)	Fibromyalgia	MR Egger	9	0.266822	0.321255	0.433632	-0.362838	0.896482	1.30581	0.695699	2.45097
Gut microbiota abundance (order Gastranaerophilales id.1591)	Fibromyalgia	Weighted median	9	0.105646	0.141708	0.455959	-0.172102	0.383393	1.11143	0.841893	1.46726
Gut microbiota abundance (order Gastranaerophilales id.1591)	Fibromyalgia	Inverse variance weighted	9	0.0781376	0.107248	0.466264	-0.132068	0.288343	1.08127	0.876282	1.33421
Gut microbiota abundance (order Lactobacillales id.1800)	Fibromyalgia	MR Egger	15	-0.553379	0.354962	0.143005	-1.2491	0.142346	0.575003	0.286762	1.15298
Gut microbiota abundance (order Lactobacillales id.1800)	Fibromyalgia	Weighted median	15	-0.114231	0.185181	0.537326	-0.477187	0.248724	0.892052	0.620527	1.28239
Gut microbiota abundance (order Lactobacillales id.1800)	Fibromyalgia	Inverse variance weighted	15	-0.0385984	0.136544	0.777421	-0.306224	0.229028	0.962137	0.736221	1.25738
Gut microbiota abundance (order Methanobacteriales id.120)	Fibromyalgia	MR Egger	10	-0.125078	0.367624	0.742442	-0.845621	0.595465	0.882428	0.429291	1.81387
Gut microbiota abundance (order Methanobacteriales id.120)	Fibromyalgia	Weighted median	10	-0.0213414	0.108961	0.844717	-0.234905	0.192222	0.978885	0.790646	1.21194
Gut microbiota abundance (order Methanobacteriales id.120)	Fibromyalgia	Inverse variance weighted	10	-0.0195102	0.0843401	0.81706	-0.184817	0.145796	0.980679	0.831257	1.15696
Gut microbiota abundance (order Mollicutes RF9 id.11579)	Fibromyalgia	MR Egger	13	-0.21019	0.362213	0.573412	-0.920128	0.499748	0.81043	0.398468	1.64831
Gut microbiota abundance (order Mollicutes RF9 id.11579)	Fibromyalgia	Weighted median	13	0.088721	0.153816	0.564074	-0.212757	0.3902	1.09278	0.808352	1.47728
Gut microbiota abundance (order Mollicutes RF9 id.11579)	Fibromyalgia	Inverse variance weighted	13	0.0611172	0.115374	0.596299	-0.165016	0.287251	1.06302	0.84788	1.33276
Gut microbiota abundance (order NB1n id.3953)	Fibromyalgia	MR Egger	12	0.409821	0.344522	0.261706	-0.265442	1.08508	1.50655	0.766867	2.95969
Gut microbiota abundance (order NB1n id.3953)	Fibromyalgia	Weighted median	12	0.196813	0.10982	0.0731109	-0.0184347	0.412061	1.21752	0.981734	1.50993
Gut microbiota abundance (order NB1n id.3953)	Fibromyalgia	Inverse variance weighted	12	0.0906249	0.0848365	0.285417	-0.0756546	0.256904	1.09486	0.927136	1.29292
Gut microbiota abundance (order Pasteurellales id.3688)	Fibromyalgia	MR Egger	14	0.0464154	0.253405	0.857726	-0.450259	0.54309	1.04751	0.637463	1.72132
Gut microbiota abundance (order Pasteurellales id.3688)	Fibromyalgia	Weighted median	14	0.0478984	0.140762	0.733647	-0.227996	0.323792	1.04906	0.796128	1.38236
Gut microbiota abundance (order Pasteurellales id.3688)	Fibromyalgia	Inverse variance weighted	14	-0.0287049	0.112529	0.798655	-0.249262	0.191853	0.971703	0.779375	1.21149
Gut microbiota abundance (order Rhodospirillales id.2667)	Fibromyalgia	MR Egger	14	0.171562	0.394691	0.671513	-0.602032	0.945156	1.18716	0.547698	2.57322
Gut microbiota abundance (order Rhodospirillales id.2667)	Fibromyalgia	Weighted median	14	0.0390015	0.13727	0.776316	-0.230047	0.30805	1.03977	0.794496	1.36077
Gut microbiota abundance (order Rhodospirillales id.2667)	Fibromyalgia	Inverse variance weighted	14	0.0621373	0.0980969	0.526454	-0.130133	0.254407	1.06411	0.877979	1.2897
Gut microbiota abundance (order Selenomonadales id.2165)	Fibromyalgia	MR Egger	12	0.385309	0.726175	0.607277	-1.03799	1.80861	1.47007	0.354164	6.10197
Gut microbiota abundance (order Selenomonadales id.2165)	Fibromyalgia	Weighted median	12	0.132518	0.235785	0.574096	-0.329621	0.594657	1.1417	0.719197	1.81241
Gut microbiota abundance (order Selenomonadales id.2165)	Fibromyalgia	Inverse variance weighted	12	0.162624	0.2015	0.419628	-0.232317	0.557565	1.17659	0.792695	1.74641
Gut microbiota abundance (order Verrucomicrobiales id.4030)	Fibromyalgia	MR Egger	11	0.68268	0.471049	0.181193	-0.240577	1.60594	1.97918	0.786174	4.98253
Gut microbiota abundance (order Verrucomicrobiales id.4030)	Fibromyalgia	Weighted median	11	0.223066	0.188945	0.237768	-0.147267	0.593399	1.2499	0.863064	1.81013
Gut microbiota abundance (order Verrucomicrobiales id.4030)	Fibromyalgia	Inverse variance weighted	11	0.064675	0.14417	0.653718	-0.217898	0.347248	1.06681	0.804208	1.41517
Gut microbiota abundance (order Victivallales id.2254)	Fibromyalgia	MR Egger	8	-0.327166	0.360861	0.399549	-1.03445	0.380122	0.720964	0.355421	1.46246
Gut microbiota abundance (order Victivallales id.2254)	Fibromyalgia	Weighted median	8	-0.0249886	0.121744	0.837372	-0.263606	0.213629	0.975321	0.768276	1.23816
Gut microbiota abundance (order Victivallales id.2254)	Fibromyalgia	Inverse variance weighted	8	-0.0393177	0.10142	0.698259	-0.238101	0.159466	0.961445	0.788123	1.17288
Gut microbiota abundance (phylum Actinobacteria id.400)	Fibromyalgia	MR Egger	15	-0.454758	0.651085	0.497194	-1.73089	0.821369	0.634601	0.177128	2.27361
Gut microbiota abundance (phylum Actinobacteria id.400)	Fibromyalgia	Weighted median	15	-0.0924958	0.19305	0.631847	-0.470874	0.285882	0.911653	0.624457	1.33094
Gut microbiota abundance (phylum Actinobacteria id.400)	Fibromyalgia	Inverse variance weighted	15	-0.104453	0.149738	0.485444	-0.397939	0.189033	0.900817	0.671703	1.20808
Gut microbiota abundance (phylum Bacteroidetes id.905)	Fibromyalgia	MR Egger	10	0.477216	0.490036	0.358658	-0.483253	1.43769	1.61158	0.616774	4.21094
Gut microbiota abundance (phylum Bacteroidetes id.905)	Fibromyalgia	Weighted median	10	0.0611286	0.24691	0.804464	-0.422815	0.545072	1.06304	0.6552	1.72473
Gut microbiota abundance (phylum Bacteroidetes id.905)	Fibromyalgia	Inverse variance weighted	10	-0.111861	0.232067	0.629792	-0.566712	0.342991	0.894169	0.567388	1.40916
Gut microbiota abundance (phylum Cyanobacteria id.1500)	Fibromyalgia	MR Egger	8	-0.758595	0.435791	0.132376	-1.61275	0.095555	0.468324	0.19934	1.10027
Gut microbiota abundance (phylum Cyanobacteria id.1500)	Fibromyalgia	Weighted median	8	-0.187322	0.161434	0.245902	-0.503734	0.129089	0.829176	0.60427	1.13779
Gut microbiota abundance (phylum Cyanobacteria id.1500)	Fibromyalgia	Inverse variance weighted	8	-0.156693	0.121984	0.198952	-0.395781	0.0823945	0.854966	0.673154	1.08588
Gut microbiota abundance (phylum Euryarchaeota id.55)	Fibromyalgia	MR Egger	12	0.434998	0.327317	0.213379	-0.206543	1.07654	1.54496	0.813391	2.9345
Gut microbiota abundance (phylum Euryarchaeota id.55)	Fibromyalgia	Weighted median	12	0.0016488	0.0941722	0.986031	-0.182929	0.186226	1.00165	0.832828	1.20469
Gut microbiota abundance (phylum Euryarchaeota id.55)	Fibromyalgia	Inverse variance weighted	12	-0.0114439	0.0737488	0.876684	-0.155992	0.133104	0.988621	0.855566	1.14237
Gut microbiota abundance (phylum Firmicutes id.1672)	Fibromyalgia	MR Egger	16	-0.22895	0.299203	0.456859	-0.815388	0.357488	0.795368	0.442467	1.42973
Gut microbiota abundance (phylum Firmicutes id.1672)	Fibromyalgia	Weighted median	16	-0.133433	0.17291	0.4403	-0.472337	0.205472	0.875086	0.623543	1.2281
Gut microbiota abundance (phylum Firmicutes id.1672)	Fibromyalgia	Inverse variance weighted	16	-0.0528529	0.125823	0.674444	-0.299466	0.19376	0.94852	0.741214	1.21381
Gut microbiota abundance (phylum Lentisphaerae id.2238)	Fibromyalgia	MR Egger	9	-0.281205	0.361788	0.462457	-0.99031	0.4279	0.754874	0.371462	1.53403
Gut microbiota abundance (phylum Lentisphaerae id.2238)	Fibromyalgia	Weighted median	9	-0.007186	0.122041	0.953046	-0.246386	0.232014	0.99284	0.78162	1.26114
Gut microbiota abundance (phylum Lentisphaerae id.2238)	Fibromyalgia	Inverse variance weighted	9	-0.0161145	0.0949853	0.865284	-0.202286	0.170057	0.984015	0.816862	1.18537
Gut microbiota abundance (phylum Proteobacteria id.2375)	Fibromyalgia	MR Egger	12	-0.355848	0.428251	0.425406	-1.19522	0.483523	0.700579	0.302637	1.62178
Gut microbiota abundance (phylum Proteobacteria id.2375)	Fibromyalgia	Weighted median	12	0.0559986	0.204781	0.784503	-0.345373	0.45737	1.0576	0.707957	1.57991
Gut microbiota abundance (phylum Proteobacteria id.2375)	Fibromyalgia	Inverse variance weighted	12	0.0243146	0.153745	0.87434	-0.277026	0.325655	1.02461	0.758035	1.38494
Gut microbiota abundance (phylum Tenericutes id.3919)	Fibromyalgia	MR Egger	12	-0.0564016	0.440466	0.900648	-0.919715	0.806911	0.94516	0.398633	2.24098
Gut microbiota abundance (phylum Tenericutes id.3919)	Fibromyalgia	Weighted median	12	-0.105822	0.177405	0.550841	-0.453535	0.241892	0.899585	0.635378	1.27366
Gut microbiota abundance (phylum Tenericutes id.3919)	Fibromyalgia	Inverse variance weighted	12	-0.170948	0.125654	0.173683	-0.417229	0.0753337	0.842866	0.65887	1.07824
Gut microbiota abundance (phylum Verrucomicrobia id.3982)	Fibromyalgia	MR Egger	12	0.673769	0.33215	0.0699787	0.0227552	1.32478	1.96162	1.02302	3.76137
Gut microbiota abundance (phylum Verrucomicrobia id.3982)	Fibromyalgia	Weighted median	12	0.304046	0.177252	0.0862836	-0.0433671	0.65146	1.35533	0.95756	1.91834
Gut microbiota abundance (phylum Verrucomicrobia id.3982)	Fibromyalgia	Inverse variance weighted	12	0.0931487	0.131993	0.48037	-0.165558	0.351856	1.09762	0.847421	1.4217

### Sheet: Table 2
Supplementary Table 2: Sensitivity analysis results of gut microbiota with significant MR analysis results and fibromyalgia (preliminary analysis cohort)
Exposure	Outcome	Cochran Q (P value)	MR-Egger intercept (P value)	MR-PRESSO (P value) in the global heterogeneity test
Gut microbiota abundance (family Enterobacteriaceae id.3469)	Fibromyalgia	0.918649	0.849267	0.905
Gut microbiota abundance (genus Butyricicoccus id.2055)	Fibromyalgia	0.531187	0.593578	0.618
Gut microbiota abundance (genus Coprococcus1 id.11301)	Fibromyalgia	0.498101	0.200074	0.468
Gut microbiota abundance (genus Eggerthella id.819)	Fibromyalgia	0.621091	0.970264	0.686
Gut microbiota abundance (genus Ruminococcaceae UCG005 id.11363)	Fibromyalgia	0.211049	0.632313	0.256
Gut microbiota abundance (order Enterobacteriales id.3468)	Fibromyalgia	0.918649	0.849267	0.917

### Sheet: Table 3
Supplementary Table 3: MR analysis results of inflammatory protein and fibromyalgia (preliminary analysis cohort)
Exposure	Outcome	Method	Nsnp	b	se	pval	lo_ci	up_ci	or	or_lci95	or_uci95
Eukaryotic translation initiation factor 4E-binding protein 1 levels	Fibromyalgia	MR Egger	11	0.373341	0.290124	0.230264	-0.195303	0.941984	1.45258	0.822586	2.56506
Eukaryotic translation initiation factor 4E-binding protein 1 levels	Fibromyalgia	Weighted median	11	0.110384	0.162727	0.497559	-0.208562	0.42933	1.11671	0.811751	1.53623
Eukaryotic translation initiation factor 4E-binding protein 1 levels	Fibromyalgia	Inverse variance weighted	11	0.0633959	0.116321	0.585749	-0.164594	0.291386	1.06545	0.848238	1.33828
Adenosine Deaminase levels	Fibromyalgia	MR Egger	14	-0.0564083	0.0725749	0.452066	-0.198655	0.0858385	0.945153	0.819833	1.08963
Adenosine Deaminase levels	Fibromyalgia	Weighted median	14	-0.00737108	0.0669845	0.912376	-0.138661	0.123918	0.992656	0.870523	1.13192
Adenosine Deaminase levels	Fibromyalgia	Inverse variance weighted	14	-0.0268364	0.0576243	0.64142	-0.13978	0.0861071	0.97352	0.869549	1.08992
Artemin levels	Fibromyalgia	MR Egger	17	-0.225941	0.264386	0.406222	-0.744137	0.292255	0.797765	0.475144	1.33944
Artemin levels	Fibromyalgia	Weighted median	17	0.0293165	0.144639	0.839379	-0.254175	0.312808	1.02975	0.775556	1.36726
Artemin levels	Fibromyalgia	Inverse variance weighted	17	-0.0495898	0.103543	0.631987	-0.252533	0.153354	0.95162	0.77683	1.16574
Axin-1 levels	Fibromyalgia	MR Egger	8	0.741615	0.475998	0.170239	-0.191341	1.67457	2.09932	0.825851	5.3365
Axin-1 levels	Fibromyalgia	Weighted median	8	0.269863	0.232646	0.24606	-0.186124	0.72585	1.30978	0.830171	2.06649
Axin-1 levels	Fibromyalgia	Inverse variance weighted	8	0.301211	0.198744	0.129629	-0.0883284	0.69075	1.35149	0.91546	1.99521
beta-nerve growth factor levels	Fibromyalgia	MR Egger	21	-0.0613981	0.374108	0.871371	-0.79465	0.671854	0.940449	0.451739	1.95786
beta-nerve growth factor levels	Fibromyalgia	Weighted median	21	0.0168611	0.151697	0.911498	-0.280465	0.314187	1.017	0.755432	1.36915
beta-nerve growth factor levels	Fibromyalgia	Inverse variance weighted	21	-0.00980559	0.140711	0.944444	-0.285599	0.265988	0.990242	0.751564	1.30472
Caspase 8 levels	Fibromyalgia	MR Egger	14	-0.0892109	0.189156	0.645654	-0.459957	0.281535	0.914653	0.631311	1.32516
Caspase 8 levels	Fibromyalgia	Weighted median	14	0.12167	0.149688	0.41632	-0.171718	0.415057	1.12938	0.842216	1.51446
Caspase 8 levels	Fibromyalgia	Inverse variance weighted	14	0.124111	0.105375	0.238876	-0.0824245	0.330647	1.13214	0.920881	1.39187
Eotaxin levels	Fibromyalgia	MR Egger	19	0.0645565	0.175416	0.717402	-0.27926	0.408373	1.06669	0.756344	1.50437
Eotaxin levels	Fibromyalgia	Weighted median	19	0.0330514	0.118751	0.780762	-0.1997	0.265803	1.0336	0.818976	1.30448
Eotaxin levels	Fibromyalgia	Inverse variance weighted	19	-0.0230497	0.0868919	0.790803	-0.193358	0.147258	0.977214	0.824187	1.15865
C-C motif chemokine 19 levels	Fibromyalgia	MR Egger	20	0.0893263	0.121443	0.471486	-0.148701	0.327354	1.09344	0.861826	1.38729
C-C motif chemokine 19 levels	Fibromyalgia	Weighted median	20	0.064677	0.0863372	0.453784	-0.104544	0.233898	1.06681	0.900735	1.26352
C-C motif chemokine 19 levels	Fibromyalgia	Inverse variance weighted	20	0.00966358	0.0800697	0.903937	-0.147273	0.1666	1.00971	0.863058	1.18128
C-C motif chemokine 20 levels	Fibromyalgia	MR Egger	22	0.0408445	0.338234	0.905088	-0.622095	0.703784	1.04169	0.536819	2.02139
C-C motif chemokine 20 levels	Fibromyalgia	Weighted median	22	0.00257103	0.150582	0.986378	-0.29257	0.297712	1.00257	0.746343	1.34677
C-C motif chemokine 20 levels	Fibromyalgia	Inverse variance weighted	22	0.126806	0.127741	0.320866	-0.123567	0.377179	1.1352	0.883763	1.45817
C-C motif chemokine 23 levels	Fibromyalgia	MR Egger	22	-0.143565	0.0882055	0.119257	-0.316448	0.0293176	0.866264	0.728733	1.02975
C-C motif chemokine 23 levels	Fibromyalgia	Weighted median	22	-0.0627482	0.0782031	0.422336	-0.216026	0.0905299	0.93918	0.805714	1.09475
C-C motif chemokine 23 levels	Fibromyalgia	Inverse variance weighted	22	-0.0522497	0.0631217	0.407805	-0.175968	0.0714687	0.949092	0.838645	1.07408
C-C motif chemokine 25 levels	Fibromyalgia	MR Egger	24	0.0293532	0.058106	0.618465	-0.0845346	0.143241	1.02979	0.91894	1.15401
C-C motif chemokine 25 levels	Fibromyalgia	Weighted median	24	0.0458446	0.0432215	0.288831	-0.0388696	0.130559	1.04691	0.961876	1.13946
C-C motif chemokine 25 levels	Fibromyalgia	Inverse variance weighted	24	0.0190521	0.0440906	0.665659	-0.0673655	0.10547	1.01923	0.934853	1.11123
C-C motif chemokine 28 levels	Fibromyalgia	MR Egger	20	0.300523	0.246809	0.239085	-0.183222	0.784269	1.35057	0.832583	2.1908
C-C motif chemokine 28 levels	Fibromyalgia	Weighted median	20	0.0606187	0.15166	0.689377	-0.236635	0.357872	1.06249	0.789279	1.43028
C-C motif chemokine 28 levels	Fibromyalgia	Inverse variance weighted	20	0.107563	0.115691	0.352504	-0.119192	0.334318	1.11356	0.887638	1.39699
C-C motif chemokine 4 levels	Fibromyalgia	MR Egger	18	-0.105411	0.0801147	0.2068	-0.262436	0.0516139	0.899955	0.769176	1.05297
C-C motif chemokine 4 levels	Fibromyalgia	Weighted median	18	-0.0891685	0.0571248	0.118538	-0.201133	0.0227962	0.914691	0.817803	1.02306
C-C motif chemokine 4 levels	Fibromyalgia	Inverse variance weighted	18	-0.0694199	0.0537741	0.19672	-0.174817	0.0359773	0.932935	0.839611	1.03663
Natural killer cell receptor 2B4 levels	Fibromyalgia	MR Egger	21	0.320511	0.166077	0.0686872	-0.00500002	0.646021	1.37783	0.995012	1.90793
Natural killer cell receptor 2B4 levels	Fibromyalgia	Weighted median	21	0.230299	0.10786	0.0327465	0.0188946	0.441704	1.25898	1.01907	1.55536
Natural killer cell receptor 2B4 levels	Fibromyalgia	Inverse variance weighted	21	0.168942	0.0781373	0.0306088	0.0157932	0.322091	1.18405	1.01592	1.38001
CD40L receptor levels	Fibromyalgia	MR Egger	15	-0.101888	0.0812927	0.232154	-0.261221	0.057446	0.903131	0.77011	1.05913
CD40L receptor levels	Fibromyalgia	Weighted median	15	-0.0886118	0.0652094	0.174184	-0.216422	0.0391985	0.915201	0.805395	1.03998
CD40L receptor levels	Fibromyalgia	Inverse variance weighted	15	-0.0680045	0.0585457	0.245413	-0.182754	0.046745	0.934256	0.832973	1.04785
T-cell surface glycoprotein CD5 levels	Fibromyalgia	MR Egger	21	0.288631	0.225462	0.215891	-0.153273	0.730536	1.3346	0.857895	2.07619
T-cell surface glycoprotein CD5 levels	Fibromyalgia	Weighted median	21	0.0622743	0.111837	0.577641	-0.156925	0.281474	1.06425	0.854768	1.32508
T-cell surface glycoprotein CD5 levels	Fibromyalgia	Inverse variance weighted	21	0.000385809	0.0835934	0.996318	-0.163457	0.164229	1.00039	0.849203	1.17848
T-cell surface glycoprotein CD6 isoform levels	Fibromyalgia	MR Egger	18	-0.032899	0.0855125	0.705505	-0.200503	0.134706	0.967636	0.818319	1.1442
T-cell surface glycoprotein CD6 isoform levels	Fibromyalgia	Weighted median	18	0.00147942	0.0625017	0.981116	-0.121024	0.123983	1.00148	0.886013	1.132
T-cell surface glycoprotein CD6 isoform levels	Fibromyalgia	Inverse variance weighted	18	0.00876495	0.0511088	0.863834	-0.0914082	0.108938	1.0088	0.912645	1.11509
CUB domain-containing protein 1 levels	Fibromyalgia	MR Egger	25	0.16567	0.106855	0.134693	-0.0437657	0.375106	1.18018	0.957178	1.45515
CUB domain-containing protein 1 levels	Fibromyalgia	Weighted median	25	0.248879	0.0903043	0.0058513	0.0718822	0.425875	1.28259	1.07453	1.53093
CUB domain-containing protein 1 levels	Fibromyalgia	Inverse variance weighted	25	0.168645	0.0615843	0.00617298	0.0479402	0.28935	1.1837	1.04911	1.33556
Macrophage colony-stimulating factor 1 levels	Fibromyalgia	MR Egger	16	0.312124	0.246247	0.225645	-0.17052	0.794768	1.36632	0.843227	2.21393
Macrophage colony-stimulating factor 1 levels	Fibromyalgia	Weighted median	16	0.0674266	0.141616	0.633986	-0.21014	0.344993	1.06975	0.810471	1.41198
Macrophage colony-stimulating factor 1 levels	Fibromyalgia	Inverse variance weighted	16	0.0365526	0.0982481	0.70986	-0.156014	0.229119	1.03723	0.855548	1.25749
Cystatin D levels	Fibromyalgia	MR Egger	30	-0.0424609	0.0618822	0.498257	-0.16375	0.0788282	0.958428	0.848954	1.08202
Cystatin D levels	Fibromyalgia	Weighted median	30	-0.0069728	0.0554914	0.900005	-0.115736	0.10179	0.993051	0.89071	1.10715
Cystatin D levels	Fibromyalgia	Inverse variance weighted	30	-0.00547785	0.0469318	0.907082	-0.0974642	0.0865085	0.994537	0.907135	1.09036
Fractalkine levels	Fibromyalgia	MR Egger	21	-0.207107	0.312678	0.515693	-0.819957	0.405743	0.812933	0.440451	1.50042
Fractalkine levels	Fibromyalgia	Weighted median	21	0.0376607	0.145195	0.795343	-0.246922	0.322244	1.03838	0.781201	1.38022
Fractalkine levels	Fibromyalgia	Inverse variance weighted	21	0.0814319	0.120786	0.500195	-0.155309	0.318172	1.08484	0.856151	1.37461
C-X-C motif chemokine 1 levels	Fibromyalgia	MR Egger	9	-0.0777037	0.139766	0.595557	-0.351646	0.196238	0.925239	0.703529	1.21682
C-X-C motif chemokine 1 levels	Fibromyalgia	Weighted median	9	0.00676224	0.103013	0.947661	-0.195143	0.208667	1.00679	0.822717	1.23203
C-X-C motif chemokine 1 levels	Fibromyalgia	Inverse variance weighted	9	0.00951759	0.0907723	0.916494	-0.168396	0.187431	1.00956	0.845019	1.20615
C-X-C motif chemokine 10 levels	Fibromyalgia	MR Egger	23	-0.103707	0.14761	0.490034	-0.393022	0.185608	0.901489	0.675014	1.20395
C-X-C motif chemokine 10 levels	Fibromyalgia	Weighted median	23	-0.0819783	0.114571	0.474286	-0.306538	0.142581	0.921292	0.73599	1.15325
C-X-C motif chemokine 10 levels	Fibromyalgia	Inverse variance weighted	23	-0.0604424	0.0818135	0.460039	-0.220797	0.099912	0.941348	0.80188	1.10507
C-X-C motif chemokine 11 levels	Fibromyalgia	MR Egger	22	0.32316	0.220207	0.157784	-0.108446	0.754766	1.38149	0.897227	2.12711
C-X-C motif chemokine 11 levels	Fibromyalgia	Weighted median	22	0.101209	0.128307	0.430229	-0.150273	0.35269	1.10651	0.860473	1.42289
C-X-C motif chemokine 11 levels	Fibromyalgia	Inverse variance weighted	22	0.051502	0.0850471	0.5448	-0.11519	0.218194	1.05285	0.891197	1.24383
C-X-C motif chemokine 5 levels	Fibromyalgia	MR Egger	14	-0.0820151	0.0994359	0.425575	-0.276909	0.112879	0.921258	0.758123	1.1195
C-X-C motif chemokine 5 levels	Fibromyalgia	Weighted median	14	-0.10601	0.0780984	0.174659	-0.259083	0.0470632	0.899416	0.771759	1.04819
C-X-C motif chemokine 5 levels	Fibromyalgia	Inverse variance weighted	14	-0.123248	0.0634183	0.051967	-0.247547	0.00105229	0.884045	0.780713	1.00105
C-X-C motif chemokine 6 levels	Fibromyalgia	MR Egger	13	0.154942	0.250956	0.549535	-0.336932	0.646815	1.16759	0.713957	1.90945
C-X-C motif chemokine 6 levels	Fibromyalgia	Weighted median	13	0.083518	0.146439	0.568456	-0.203502	0.370538	1.0871	0.815869	1.44851
C-X-C motif chemokine 6 levels	Fibromyalgia	Inverse variance weighted	13	0.0937595	0.115334	0.416251	-0.132294	0.319813	1.0983	0.876083	1.37687
C-X-C motif chemokine 9 levels	Fibromyalgia	MR Egger	21	0.0303477	0.209346	0.886266	-0.379971	0.440666	1.03081	0.683881	1.55374
C-X-C motif chemokine 9 levels	Fibromyalgia	Weighted median	21	0.0524142	0.130525	0.688006	-0.203416	0.308244	1.05381	0.815939	1.36103
C-X-C motif chemokine 9 levels	Fibromyalgia	Inverse variance weighted	21	0.0635321	0.0892007	0.476318	-0.111301	0.238365	1.06559	0.894669	1.26917
Delta and Notch-like epidermal growth factor-related receptor levels	Fibromyalgia	MR Egger	16	-0.0779026	0.199024	0.701377	-0.467989	0.312184	0.925055	0.62626	1.36641
Delta and Notch-like epidermal growth factor-related receptor levels	Fibromyalgia	Weighted median	16	-0.0399347	0.115843	0.730297	-0.266987	0.187118	0.960852	0.765683	1.20577
Delta and Notch-like epidermal growth factor-related receptor levels	Fibromyalgia	Inverse variance weighted	16	0.000132075	0.0871699	0.998791	-0.170721	0.170985	1.00013	0.843057	1.18647
Protein S100-A12 levels	Fibromyalgia	MR Egger	15	-0.20664	0.259561	0.440263	-0.71538	0.3021	0.813312	0.489006	1.3527
Protein S100-A12 levels	Fibromyalgia	Weighted median	15	-0.454094	0.142857	0.00147956	-0.734094	-0.174095	0.635023	0.47994	0.840217
Protein S100-A12 levels	Fibromyalgia	Inverse variance weighted	15	-0.252331	0.121175	0.0373084	-0.489833	-0.0148285	0.776988	0.612729	0.985281
Fibroblast growth factor 19 levels	Fibromyalgia	MR Egger	21	-0.163615	0.210295	0.446135	-0.575794	0.248564	0.849069	0.562258	1.28218
Fibroblast growth factor 19 levels	Fibromyalgia	Weighted median	21	-0.0585773	0.116307	0.614513	-0.28654	0.169385	0.943105	0.750857	1.18458
Fibroblast growth factor 19 levels	Fibromyalgia	Inverse variance weighted	21	0.00402715	0.0857902	0.96256	-0.164122	0.172176	1.00404	0.848639	1.18789
Fibroblast growth factor 21 levels	Fibromyalgia	MR Egger	14	-0.085642	0.23631	0.723346	-0.54881	0.377526	0.917923	0.577637	1.45867
Fibroblast growth factor 21 levels	Fibromyalgia	Weighted median	14	0.105433	0.130519	0.419207	-0.150384	0.36125	1.11119	0.860378	1.43512
Fibroblast growth factor 21 levels	Fibromyalgia	Inverse variance weighted	14	0.0729516	0.0980041	0.456651	-0.119136	0.26504	1.07568	0.887687	1.30348
Fibroblast growth factor 23 levels	Fibromyalgia	MR Egger	15	0.543151	0.348332	0.142932	-0.13958	1.22588	1.72142	0.869724	3.40717
Fibroblast growth factor 23 levels	Fibromyalgia	Weighted median	15	0.0703699	0.160824	0.661706	-0.244845	0.385585	1.0729	0.782826	1.47047
Fibroblast growth factor 23 levels	Fibromyalgia	Inverse variance weighted	15	-0.0121203	0.119175	0.918994	-0.245703	0.221463	0.987953	0.782154	1.2479
Fibroblast growth factor 5 levels	Fibromyalgia	MR Egger	23	0.0230405	0.0662793	0.731581	-0.106867	0.152948	1.02331	0.898645	1.16526
Fibroblast growth factor 5 levels	Fibromyalgia	Weighted median	23	0.0128356	0.0536221	0.810818	-0.0922638	0.117935	1.01292	0.911865	1.12517
Fibroblast growth factor 5 levels	Fibromyalgia	Inverse variance weighted	23	0.0132088	0.0458501	0.77328	-0.0766573	0.103075	1.0133	0.926207	1.10857
Fms-related tyrosine kinase 3 ligand levels	Fibromyalgia	MR Egger	29	-0.00840135	0.112513	0.941028	-0.228927	0.212124	0.991634	0.795387	1.2363
Fms-related tyrosine kinase 3 ligand levels	Fibromyalgia	Weighted median	29	0.0242934	0.0978235	0.803872	-0.167441	0.216027	1.02459	0.845827	1.24114
Fms-related tyrosine kinase 3 ligand levels	Fibromyalgia	Inverse variance weighted	29	-0.000783072	0.0664585	0.990599	-0.131042	0.129476	0.999217	0.877181	1.13823
Glial cell line-derived neurotrophic factor levels	Fibromyalgia	MR Egger	12	-0.0508938	0.158026	0.754039	-0.360625	0.258837	0.95038	0.69724	1.29542
Glial cell line-derived neurotrophic factor levels	Fibromyalgia	Weighted median	12	-0.106936	0.120537	0.374991	-0.343188	0.129316	0.898583	0.709505	1.13805
Glial cell line-derived neurotrophic factor levels	Fibromyalgia	Inverse variance weighted	12	-0.042622	0.0929101	0.646418	-0.224726	0.139482	0.958274	0.798735	1.14968
Hepatocyte growth factor levels	Fibromyalgia	MR Egger	18	-0.0730241	0.338266	0.831811	-0.736026	0.589978	0.929578	0.479014	1.80395
Hepatocyte growth factor levels	Fibromyalgia	Weighted median	18	-0.0957431	0.169026	0.571094	-0.427033	0.235547	0.908697	0.652442	1.2656
Hepatocyte growth factor levels	Fibromyalgia	Inverse variance weighted	18	-0.044788	0.148599	0.763109	-0.336043	0.246467	0.9562	0.714593	1.2795
Interferon gamma levels	Fibromyalgia	MR Egger	10	-0.296427	0.273175	0.309483	-0.831849	0.238996	0.74347	0.435244	1.26997
Interferon gamma levels	Fibromyalgia	Weighted median	10	-0.0948742	0.185427	0.608894	-0.458311	0.268563	0.909487	0.632351	1.30808
Interferon gamma levels	Fibromyalgia	Inverse variance weighted	10	-0.0482722	0.157358	0.759021	-0.356694	0.26015	0.952874	0.699987	1.29712
Interleukin-10 levels	Fibromyalgia	MR Egger	18	0.00275855	0.230322	0.990592	-0.448673	0.45419	1.00276	0.638475	1.5749
Interleukin-10 levels	Fibromyalgia	Weighted median	18	-0.218292	0.131849	0.0977976	-0.476716	0.0401313	0.803891	0.620819	1.04095
Interleukin-10 levels	Fibromyalgia	Inverse variance weighted	18	-0.136244	0.109083	0.211666	-0.350046	0.0775581	0.87263	0.704656	1.08064
Interleukin-10 receptor subunit alpha levels	Fibromyalgia	MR Egger	10	-0.0978231	0.172002	0.585145	-0.434947	0.239301	0.906809	0.647299	1.27036
Interleukin-10 receptor subunit alpha levels	Fibromyalgia	Weighted median	10	0.00381569	0.135764	0.977578	-0.262281	0.269912	1.00382	0.769295	1.30985
Interleukin-10 receptor subunit alpha levels	Fibromyalgia	Inverse variance weighted	10	-0.0310224	0.104236	0.765995	-0.235325	0.17328	0.969454	0.790314	1.1892
Interleukin-10 receptor subunit beta levels	Fibromyalgia	MR Egger	18	0.00502594	0.0900596	0.956187	-0.171491	0.181543	1.00504	0.842408	1.19907
Interleukin-10 receptor subunit beta levels	Fibromyalgia	Weighted median	18	-0.0137135	0.0627668	0.827052	-0.136736	0.109309	0.98638	0.8722	1.11551
Interleukin-10 receptor subunit beta levels	Fibromyalgia	Inverse variance weighted	18	-0.0139789	0.0598642	0.815365	-0.131313	0.103355	0.986118	0.876943	1.10888
Interleukin-12 subunit beta levels	Fibromyalgia	MR Egger	28	0.149536	0.0690792	0.0397738	0.0141407	0.284931	1.1613	1.01424	1.32967
Interleukin-12 subunit beta levels	Fibromyalgia	Weighted median	28	0.13437	0.0564428	0.0172827	0.023742	0.244998	1.14382	1.02403	1.27762
Interleukin-12 subunit beta levels	Fibromyalgia	Inverse variance weighted	28	0.105976	0.0440169	0.016057	0.0197027	0.192249	1.1118	1.0199	1.21197
Interleukin-13 levels	Fibromyalgia	MR Egger	11	-0.0996963	0.217095	0.656961	-0.525203	0.325811	0.905112	0.591435	1.38515
Interleukin-13 levels	Fibromyalgia	Weighted median	11	-0.0847203	0.154865	0.584338	-0.388256	0.218815	0.918769	0.678239	1.2446
Interleukin-13 levels	Fibromyalgia	Inverse variance weighted	11	-0.133913	0.10696	0.210574	-0.343555	0.0757292	0.874666	0.709244	1.07867
Interleukin-15 receptor subunit alpha levels	Fibromyalgia	MR Egger	12	-0.179438	0.10331	0.113052	-0.381926	0.02305	0.83574	0.682545	1.02332
Interleukin-15 receptor subunit alpha levels	Fibromyalgia	Weighted median	12	-0.0485359	0.0663424	0.464414	-0.178567	0.0814951	0.952623	0.836468	1.08491
Interleukin-15 receptor subunit alpha levels	Fibromyalgia	Inverse variance weighted	12	0.0112605	0.0631723	0.858526	-0.112557	0.135078	1.01132	0.893546	1.14463
Interleukin-17A levels	Fibromyalgia	MR Egger	12	0.426999	0.398878	0.309551	-0.354802	1.2088	1.53265	0.701312	3.34946
Interleukin-17A levels	Fibromyalgia	Weighted median	12	0.0404677	0.18563	0.827427	-0.323367	0.404302	1.0413	0.723708	1.49826
Interleukin-17A levels	Fibromyalgia	Inverse variance weighted	12	0.0602835	0.152791	0.693176	-0.239186	0.359753	1.06214	0.787268	1.43298
Interleukin-17C levels	Fibromyalgia	MR Egger	17	0.586073	0.341624	0.106821	-0.08351	1.25566	1.79692	0.919882	3.51014
Interleukin-17C levels	Fibromyalgia	Weighted median	17	-0.222009	0.159212	0.163189	-0.534064	0.0900459	0.800908	0.586218	1.09422
Interleukin-17C levels	Fibromyalgia	Inverse variance weighted	17	-0.0378384	0.120396	0.753306	-0.273814	0.198138	0.962868	0.760473	1.21913
Interleukin-18 levels	Fibromyalgia	MR Egger	21	0.0895907	0.160918	0.5842	-0.225809	0.404991	1.09373	0.79787	1.49929
Interleukin-18 levels	Fibromyalgia	Weighted median	21	0.0718646	0.104695	0.49245	-0.133338	0.277067	1.07451	0.875169	1.31925
Interleukin-18 levels	Fibromyalgia	Inverse variance weighted	21	0.0782697	0.0749805	0.296546	-0.068692	0.225232	1.08141	0.933614	1.25261
interleukin-18 receptor 1 levels	Fibromyalgia	MR Egger	20	-0.068774	0.110497	0.541482	-0.285349	0.147801	0.933538	0.751752	1.15928
interleukin-18 receptor 1 levels	Fibromyalgia	Weighted median	20	-0.10593	0.0704377	0.13261	-0.243988	0.0321276	0.899487	0.783497	1.03265
interleukin-18 receptor 1 levels	Fibromyalgia	Inverse variance weighted	20	-0.0509186	0.0577585	0.378005	-0.164125	0.0622881	0.950356	0.848636	1.06427
Interleukin-1-alpha levels	Fibromyalgia	MR Egger	12	-0.0711745	0.271813	0.798751	-0.603928	0.461579	0.931299	0.54666	1.58658
Interleukin-1-alpha levels	Fibromyalgia	Weighted median	12	-0.0152689	0.153832	0.920934	-0.31678	0.286242	0.984847	0.728491	1.33141
Interleukin-1-alpha levels	Fibromyalgia	Inverse variance weighted	12	-0.138784	0.133544	0.298695	-0.40053	0.122962	0.870416	0.669965	1.13084
Interleukin-2 levels	Fibromyalgia	MR Egger	15	-0.156737	0.340156	0.65257	-0.823442	0.509968	0.854929	0.438918	1.66524
Interleukin-2 levels	Fibromyalgia	Weighted median	15	-0.052236	0.138529	0.706118	-0.323754	0.219282	0.949105	0.723428	1.24518
Interleukin-2 levels	Fibromyalgia	Inverse variance weighted	15	-0.109142	0.124354	0.380122	-0.352875	0.134591	0.896603	0.702665	1.14407
Interleukin-20 levels	Fibromyalgia	MR Egger	11	0.114501	0.283677	0.695906	-0.441507	0.670509	1.12131	0.643067	1.95523
Interleukin-20 levels	Fibromyalgia	Weighted median	11	0.193	0.18256	0.290426	-0.164817	0.550816	1.21288	0.848049	1.73467
Interleukin-20 levels	Fibromyalgia	Inverse variance weighted	11	0.162139	0.132058	0.219525	-0.0966936	0.420972	1.17602	0.907834	1.52344
Interleukin-20 receptor subunit alpha levels	Fibromyalgia	MR Egger	11	-0.0925283	0.318479	0.777993	-0.716747	0.531691	0.911623	0.488338	1.70181
Interleukin-20 receptor subunit alpha levels	Fibromyalgia	Weighted median	11	0.0321093	0.17257	0.852394	-0.306128	0.370347	1.03263	0.736292	1.44824
Interleukin-20 receptor subunit alpha levels	Fibromyalgia	Inverse variance weighted	11	-0.0618977	0.143905	0.667103	-0.343952	0.220157	0.939979	0.708963	1.24627
Interleukin-22 receptor subunit alpha-1 levels	Fibromyalgia	MR Egger	11	-0.182924	0.332202	0.595282	-0.834039	0.468192	0.832832	0.434292	1.5971
Interleukin-22 receptor subunit alpha-1 levels	Fibromyalgia	Weighted median	11	-0.156698	0.205872	0.446572	-0.560207	0.246811	0.854962	0.571091	1.27994
Interleukin-22 receptor subunit alpha-1 levels	Fibromyalgia	Inverse variance weighted	11	-0.100206	0.167573	0.549853	-0.42865	0.228238	0.904651	0.651388	1.25638
Interleukin-24 levels	Fibromyalgia	MR Egger	10	-0.499854	0.371888	0.215785	-1.22875	0.229046	0.606619	0.292657	1.2574
Interleukin-24 levels	Fibromyalgia	Weighted median	10	-0.138107	0.185433	0.456404	-0.501557	0.225342	0.871005	0.605587	1.25275
Interleukin-24 levels	Fibromyalgia	Inverse variance weighted	10	-0.0701673	0.154313	0.64932	-0.372621	0.232286	0.932238	0.688927	1.26148
Interleukin-2 receptor subunit beta levels	Fibromyalgia	MR Egger	12	-0.127976	0.294072	0.672671	-0.704356	0.448405	0.879875	0.494427	1.56581
Interleukin-2 receptor subunit beta levels	Fibromyalgia	Weighted median	12	0.12141	0.179923	0.49981	-0.231239	0.47406	1.12909	0.79355	1.6065
Interleukin-2 receptor subunit beta levels	Fibromyalgia	Inverse variance weighted	12	0.0542619	0.136519	0.691022	-0.213314	0.321838	1.05576	0.807902	1.37966
Interleukin-33 levels	Fibromyalgia	MR Egger	11	0.0796749	0.307319	0.801269	-0.522671	0.682021	1.08293	0.592935	1.97787
Interleukin-33 levels	Fibromyalgia	Weighted median	11	0.0761987	0.166821	0.647836	-0.25077	0.403167	1.07918	0.778202	1.49656
Interleukin-33 levels	Fibromyalgia	Inverse variance weighted	11	0.05884	0.119506	0.622466	-0.175392	0.293072	1.06061	0.839128	1.34054
Interleukin-4 levels	Fibromyalgia	MR Egger	9	-0.0351757	0.344969	0.921642	-0.711315	0.640964	0.965436	0.490998	1.89831
Interleukin-4 levels	Fibromyalgia	Weighted median	9	0.00275424	0.180669	0.987837	-0.351358	0.356866	1.00276	0.703732	1.42884
Interleukin-4 levels	Fibromyalgia	Inverse variance weighted	9	0.0726433	0.137377	0.596953	-0.196616	0.341903	1.07535	0.821506	1.40762
Interleukin-5 levels	Fibromyalgia	MR Egger	11	-0.463832	0.224451	0.0687504	-0.903756	-0.0239086	0.628869	0.405045	0.976375
Interleukin-5 levels	Fibromyalgia	Weighted median	11	-0.0467489	0.161236	0.771861	-0.362771	0.269273	0.954327	0.695746	1.30901
Interleukin-5 levels	Fibromyalgia	Inverse variance weighted	11	-0.111727	0.118546	0.345949	-0.344078	0.120624	0.894288	0.708874	1.1282
Interleukin-6 levels	Fibromyalgia	MR Egger	8	0.233818	0.285348	0.443874	-0.325464	0.793099	1.26341	0.722192	2.21024
Interleukin-6 levels	Fibromyalgia	Weighted median	8	0.167132	0.152336	0.272586	-0.131447	0.46571	1.18191	0.876826	1.59314
Interleukin-6 levels	Fibromyalgia	Inverse variance weighted	8	0.0908116	0.13738	0.508595	-0.178452	0.360075	1.09506	0.836564	1.43344
Interleukin-7 levels	Fibromyalgia	MR Egger	12	1.1064	0.44267	0.0314798	0.238771	1.97404	3.02347	1.26969	7.19969
Interleukin-7 levels	Fibromyalgia	Weighted median	12	0.406852	0.201174	0.0431359	0.0125517	0.801152	1.50208	1.01263	2.22811
Interleukin-7 levels	Fibromyalgia	Inverse variance weighted	12	0.245778	0.140878	0.0810516	-0.0303427	0.521899	1.27862	0.970113	1.68522
Interleukin-8 levels	Fibromyalgia	MR Egger	17	-0.123871	0.240547	0.614089	-0.595342	0.347601	0.883494	0.551374	1.41567
Interleukin-8 levels	Fibromyalgia	Weighted median	17	-0.121596	0.164182	0.458926	-0.443392	0.200201	0.885506	0.641856	1.22165
Interleukin-8 levels	Fibromyalgia	Inverse variance weighted	17	-0.00491732	0.118091	0.966785	-0.236375	0.22654	0.995095	0.789485	1.25425
Latency-associated peptide transforming growth factor beta 1 levels	Fibromyalgia	MR Egger	19	0.142089	0.211141	0.510022	-0.271749	0.555926	1.15268	0.762046	1.74355
Latency-associated peptide transforming growth factor beta 1 levels	Fibromyalgia	Weighted median	19	-0.0870505	0.13198	0.509528	-0.345732	0.171631	0.916631	0.707702	1.18724
Latency-associated peptide transforming growth factor beta 1 levels	Fibromyalgia	Inverse variance weighted	19	0.0445643	0.119975	0.710305	-0.190586	0.279715	1.04557	0.826474	1.32275
Leukemia inhibitory factor levels	Fibromyalgia	MR Egger	11	0.188238	0.274558	0.510236	-0.349895	0.726371	1.20712	0.704762	2.06756
Leukemia inhibitory factor levels	Fibromyalgia	Weighted median	11	0.25589	0.176465	0.147033	-0.0899811	0.601761	1.29161	0.913948	1.82533
Leukemia inhibitory factor levels	Fibromyalgia	Inverse variance weighted	11	0.159674	0.130114	0.219752	-0.0953488	0.414697	1.17313	0.909056	1.51391
Leukemia inhibitory factor receptor levels	Fibromyalgia	MR Egger	16	-0.275325	0.172838	0.133489	-0.614088	0.0634383	0.759325	0.541134	1.06549
Leukemia inhibitory factor receptor levels	Fibromyalgia	Weighted median	16	-0.186341	0.0981894	0.0577262	-0.378792	0.00611019	0.82999	0.684688	1.00613
Leukemia inhibitory factor receptor levels	Fibromyalgia	Inverse variance weighted	16	-0.127402	0.0912236	0.162536	-0.3062	0.0513959	0.880379	0.736239	1.05274
Monocyte chemoattractant protein-1 levels	Fibromyalgia	MR Egger	22	-0.0822152	0.109187	0.460235	-0.296221	0.13179	0.921074	0.743623	1.14087
Monocyte chemoattractant protein-1 levels	Fibromyalgia	Weighted median	22	-0.00413011	0.0834891	0.960546	-0.167769	0.159509	0.995878	0.845549	1.17293
Monocyte chemoattractant protein-1 levels	Fibromyalgia	Inverse variance weighted	22	0.0160736	0.0638382	0.801206	-0.109049	0.141197	1.0162	0.896686	1.15165
Monocyte chemoattractant protein 2 levels	Fibromyalgia	MR Egger	28	-0.0638646	0.0500267	0.213025	-0.161917	0.0341877	0.938132	0.850512	1.03478
Monocyte chemoattractant protein 2 levels	Fibromyalgia	Weighted median	28	-0.0861039	0.0540965	0.111458	-0.192133	0.0199253	0.917499	0.825197	1.02013
Monocyte chemoattractant protein 2 levels	Fibromyalgia	Inverse variance weighted	28	-0.103011	0.039047	0.0083367	-0.179543	-0.0264785	0.902117	0.835652	0.973869
Monocyte chemoattractant protein-3 levels	Fibromyalgia	MR Egger	17	-0.144334	0.206475	0.495225	-0.549025	0.260357	0.865598	0.577512	1.29739
Monocyte chemoattractant protein-3 levels	Fibromyalgia	Weighted median	17	0.0262831	0.124809	0.83321	-0.218343	0.270909	1.02663	0.80385	1.31116
Monocyte chemoattractant protein-3 levels	Fibromyalgia	Inverse variance weighted	17	0.0215882	0.0962764	0.822577	-0.167113	0.21029	1.02182	0.846104	1.23404
Monocyte chemoattractant protein-4 levels	Fibromyalgia	MR Egger	18	0.153939	0.14955	0.318625	-0.139178	0.447056	1.16642	0.870073	1.5637
Monocyte chemoattractant protein-4 levels	Fibromyalgia	Weighted median	18	0.00453825	0.0999099	0.96377	-0.191285	0.200362	1.00455	0.825897	1.22184
Monocyte chemoattractant protein-4 levels	Fibromyalgia	Inverse variance weighted	18	0.0507461	0.0723597	0.483114	-0.0910789	0.192571	1.05206	0.912946	1.21236
Macrophage inflammatory protein 1a levels	Fibromyalgia	MR Egger	14	0.0541201	0.117585	0.653555	-0.176346	0.284587	1.05561	0.838328	1.32921
Macrophage inflammatory protein 1a levels	Fibromyalgia	Weighted median	14	0.0646692	0.0819812	0.430212	-0.096014	0.225352	1.06681	0.908451	1.25276
Macrophage inflammatory protein 1a levels	Fibromyalgia	Inverse variance weighted	14	0.0533192	0.0708411	0.451655	-0.0855294	0.192168	1.05477	0.918026	1.21187
Matrix metalloproteinase-1 levels	Fibromyalgia	MR Egger	16	0.106789	0.185836	0.574652	-0.257449	0.471028	1.1127	0.773021	1.60164
Matrix metalloproteinase-1 levels	Fibromyalgia	Weighted median	16	-0.0483669	0.130451	0.710812	-0.304051	0.207318	0.952784	0.737823	1.23037
Matrix metalloproteinase-1 levels	Fibromyalgia	Inverse variance weighted	16	0.010849	0.0996087	0.913269	-0.184384	0.206082	1.01091	0.831616	1.22885
Matrix metalloproteinase-10 levels	Fibromyalgia	MR Egger	14	-0.160421	0.134011	0.254393	-0.423083	0.102241	0.851785	0.655024	1.10765
Matrix metalloproteinase-10 levels	Fibromyalgia	Weighted median	14	-0.136461	0.112503	0.225144	-0.356967	0.0840435	0.87244	0.699796	1.08768
Matrix metalloproteinase-10 levels	Fibromyalgia	Inverse variance weighted	14	-0.165117	0.0845222	0.0507559	-0.330781	0.000546222	0.847794	0.718363	1.00055
Neurturin levels	Fibromyalgia	MR Egger	14	-0.0247514	0.172221	0.888107	-0.362304	0.312801	0.975552	0.696071	1.36725
Neurturin levels	Fibromyalgia	Weighted median	14	0.053178	0.132214	0.687529	-0.205962	0.312318	1.05462	0.813864	1.36659
Neurturin levels	Fibromyalgia	Inverse variance weighted	14	0.0429642	0.0959601	0.654348	-0.145118	0.231046	1.0439	0.864921	1.25992
Neurotrophin-3 levels	Fibromyalgia	MR Egger	17	0.0361637	0.246807	0.885457	-0.447577	0.519905	1.03683	0.639175	1.68187
Neurotrophin-3 levels	Fibromyalgia	Weighted median	17	-0.0556967	0.159118	0.726313	-0.367568	0.256175	0.945826	0.692416	1.29198
Neurotrophin-3 levels	Fibromyalgia	Inverse variance weighted	17	0.0340263	0.111006	0.759203	-0.183545	0.251598	1.03461	0.832314	1.28608
Osteoprotegerin levels	Fibromyalgia	MR Egger	18	0.179557	0.186739	0.35059	-0.186452	0.545565	1.19669	0.829898	1.72558
Osteoprotegerin levels	Fibromyalgia	Weighted median	18	0.114278	0.122067	0.349175	-0.124973	0.353529	1.12106	0.88252	1.42408
Osteoprotegerin levels	Fibromyalgia	Inverse variance weighted	18	0.0448076	0.08762	0.609081	-0.126928	0.216543	1.04583	0.880797	1.24178
Oncostatin-M levels	Fibromyalgia	MR Egger	15	-0.143432	0.212092	0.510722	-0.559133	0.272269	0.86638	0.571705	1.31294
Oncostatin-M levels	Fibromyalgia	Weighted median	15	-0.101562	0.126238	0.421095	-0.348989	0.145865	0.903425	0.705401	1.15704
Oncostatin-M levels	Fibromyalgia	Inverse variance weighted	15	-0.0858724	0.097537	0.378638	-0.277045	0.1053	0.917711	0.75802	1.11104
Programmed cell death 1 ligand 1 levels	Fibromyalgia	MR Egger	16	-0.14373	0.250601	0.575376	-0.634907	0.347447	0.866122	0.529985	1.41545
Programmed cell death 1 ligand 1 levels	Fibromyalgia	Weighted median	16	-0.0717711	0.138675	0.604773	-0.343574	0.200032	0.930744	0.709231	1.22144
Programmed cell death 1 ligand 1 levels	Fibromyalgia	Inverse variance weighted	16	-0.00830592	0.103209	0.935858	-0.210596	0.193985	0.991728	0.810101	1.21408
Stem cell factor levels	Fibromyalgia	MR Egger	32	0.155375	0.103046	0.142058	-0.0465941	0.357345	1.1681	0.954475	1.42953
Stem cell factor levels	Fibromyalgia	Weighted median	32	0.0701836	0.0937741	0.454199	-0.113614	0.253981	1.07271	0.892603	1.28915
Stem cell factor levels	Fibromyalgia	Inverse variance weighted	32	0.0570343	0.0587018	0.331252	-0.0580212	0.17209	1.05869	0.94363	1.18778
SIR2-like protein 2 levels	Fibromyalgia	MR Egger	13	0.376481	0.370421	0.331293	-0.349545	1.10251	1.45715	0.705009	3.01171
SIR2-like protein 2 levels	Fibromyalgia	Weighted median	13	0.286851	0.191423	0.133998	-0.0883379	0.66204	1.33223	0.915451	1.93874
SIR2-like protein 2 levels	Fibromyalgia	Inverse variance weighted	13	0.192395	0.178284	0.280519	-0.15704	0.541831	1.21215	0.85467	1.71915
Signaling lymphocytic activation molecule levels	Fibromyalgia	MR Egger	25	-0.128566	0.209475	0.545402	-0.539136	0.282005	0.879356	0.583252	1.32579
Signaling lymphocytic activation molecule levels	Fibromyalgia	Weighted median	25	0.0823443	0.117422	0.483137	-0.147803	0.312492	1.08583	0.862601	1.36683
Signaling lymphocytic activation molecule levels	Fibromyalgia	Inverse variance weighted	25	0.027351	0.0970547	0.778089	-0.162876	0.217578	1.02773	0.849696	1.24306
Sulfotransferase 1A1 levels	Fibromyalgia	MR Egger	23	0.0937339	0.16715	0.580885	-0.233881	0.421349	1.09827	0.791456	1.52402
Sulfotransferase 1A1 levels	Fibromyalgia	Weighted median	23	0.173762	0.0975233	0.0747909	-0.0173841	0.364907	1.18977	0.982766	1.44038
Sulfotransferase 1A1 levels	Fibromyalgia	Inverse variance weighted	23	0.0741213	0.0692565	0.28451	-0.0616216	0.209864	1.07694	0.940239	1.23351
STAM binding protein levels	Fibromyalgia	MR Egger	11	-0.0824085	0.619347	0.897076	-1.29633	1.13151	0.920896	0.273534	3.10034
STAM binding protein levels	Fibromyalgia	Weighted median	11	0.222799	0.229272	0.331165	-0.226573	0.672172	1.24957	0.797261	1.95849
STAM binding protein levels	Fibromyalgia	Inverse variance weighted	11	0.0358395	0.196617	0.855363	-0.34953	0.421209	1.03649	0.705019	1.5238
Transforming growth factor-alpha levels	Fibromyalgia	MR Egger	14	0.078846	0.243167	0.751334	-0.397761	0.555453	1.08204	0.671823	1.74273
Transforming growth factor-alpha levels	Fibromyalgia	Weighted median	14	-0.033099	0.156383	0.832377	-0.339609	0.273411	0.967443	0.712049	1.31444
Transforming growth factor-alpha levels	Fibromyalgia	Inverse variance weighted	14	-0.0201705	0.106776	0.850168	-0.229452	0.189111	0.980032	0.794969	1.20818
Tumor necrosis factor levels	Fibromyalgia	MR Egger	18	-0.215543	0.215351	0.331778	-0.637631	0.206545	0.806104	0.528543	1.22942
Tumor necrosis factor levels	Fibromyalgia	Weighted median	18	-0.194778	0.149702	0.193222	-0.488195	0.0986378	0.823017	0.613733	1.10367
Tumor necrosis factor levels	Fibromyalgia	Inverse variance weighted	18	-0.265549	0.114075	0.0199201	-0.489136	-0.0419623	0.766785	0.613156	0.958906
TNF-beta levels	Fibromyalgia	MR Egger	23	-0.0361433	0.0982809	0.716736	-0.228774	0.156487	0.964502	0.795508	1.1694
TNF-beta levels	Fibromyalgia	Weighted median	23	-0.0346943	0.0573776	0.5454	-0.147154	0.0777657	0.965901	0.863161	1.08087
TNF-beta levels	Fibromyalgia	Inverse variance weighted	23	-0.0611817	0.0612721	0.318025	-0.181275	0.0589116	0.940652	0.834206	1.06068
Tumor necrosis factor receptor superfamily member 9 levels	Fibromyalgia	MR Egger	27	-0.0508054	0.165639	0.761594	-0.375458	0.273847	0.950464	0.686975	1.31501
Tumor necrosis factor receptor superfamily member 9 levels	Fibromyalgia	Weighted median	27	0.105441	0.105379	0.317025	-0.101102	0.311985	1.1112	0.903841	1.36613
Tumor necrosis factor receptor superfamily member 9 levels	Fibromyalgia	Inverse variance weighted	27	0.0779564	0.0739594	0.291863	-0.067004	0.222917	1.08108	0.935191	1.24972
Tumor necrosis factor ligand superfamily member 14 levels	Fibromyalgia	MR Egger	25	-0.207332	0.114844	0.0841295	-0.432425	0.0177616	0.81275	0.648933	1.01792
Tumor necrosis factor ligand superfamily member 14 levels	Fibromyalgia	Weighted median	25	-0.140555	0.102065	0.168477	-0.340602	0.0594922	0.868876	0.711342	1.0613
Tumor necrosis factor ligand superfamily member 14 levels	Fibromyalgia	Inverse variance weighted	25	-0.110524	0.0702773	0.115791	-0.248268	0.0272193	0.895365	0.780151	1.02759
TNF-related apoptosis-inducing ligand levels	Fibromyalgia	MR Egger	27	0.0387391	0.0832279	0.645633	-0.124388	0.201866	1.0395	0.883037	1.22368
TNF-related apoptosis-inducing ligand levels	Fibromyalgia	Weighted median	27	0.036731	0.0730309	0.614998	-0.10641	0.179872	1.03741	0.899056	1.19706
TNF-related apoptosis-inducing ligand levels	Fibromyalgia	Inverse variance weighted	27	0.022558	0.0515889	0.66192	-0.0785563	0.123672	1.02281	0.92445	1.13164
TNF-related activation-induced cytokine levels	Fibromyalgia	MR Egger	28	0.0600388	0.122824	0.629069	-0.180697	0.300775	1.06188	0.834688	1.3509
TNF-related activation-induced cytokine levels	Fibromyalgia	Weighted median	28	0.0655985	0.0974273	0.500751	-0.125359	0.256556	1.0678	0.88218	1.29247
TNF-related activation-induced cytokine levels	Fibromyalgia	Inverse variance weighted	28	0.0168414	0.0645712	0.794232	-0.109718	0.143401	1.01698	0.896087	1.15419
Thymic stromal lymphopoietin levels	Fibromyalgia	MR Egger	15	-0.516945	0.265784	0.0737319	-1.03788	0.0039924	0.59634	0.354204	1.004
Thymic stromal lymphopoietin levels	Fibromyalgia	Weighted median	15	-0.0825239	0.165857	0.618794	-0.407604	0.242556	0.920789	0.665242	1.2745
Thymic stromal lymphopoietin levels	Fibromyalgia	Inverse variance weighted	15	-0.0510578	0.131317	0.697413	-0.308438	0.206323	0.950224	0.734593	1.22915
Tumor necrosis factor ligand superfamily member 12 levels	Fibromyalgia	MR Egger	26	-0.191684	0.168	0.265138	-0.520964	0.137596	0.825568	0.593948	1.14751
Tumor necrosis factor ligand superfamily member 12 levels	Fibromyalgia	Weighted median	26	-0.0505895	0.112393	0.652628	-0.270879	0.1697	0.950669	0.762709	1.18495
Tumor necrosis factor ligand superfamily member 12 levels	Fibromyalgia	Inverse variance weighted	26	-0.0276717	0.0763431	0.717005	-0.177304	0.121961	0.972708	0.837525	1.12971
Urokinase-type plasminogen activator levels	Fibromyalgia	MR Egger	21	0.17618	0.197784	0.384195	-0.211477	0.563837	1.19265	0.809388	1.7574
Urokinase-type plasminogen activator levels	Fibromyalgia	Weighted median	21	0.012384	0.115896	0.914904	-0.214772	0.23954	1.01246	0.806726	1.27066
Urokinase-type plasminogen activator levels	Fibromyalgia	Inverse variance weighted	21	0.001308	0.0932004	0.988803	-0.181365	0.183981	1.00131	0.834131	1.20199
Vascular endothelial growth factor A levels	Fibromyalgia	MR Egger	24	0.103453	0.0806242	0.21279	-0.0545699	0.261477	1.10899	0.946892	1.29885
Vascular endothelial growth factor A levels	Fibromyalgia	Weighted median	24	0.0707612	0.0636328	0.266128	-0.0539592	0.195482	1.07332	0.947471	1.2159
Vascular endothelial growth factor A levels	Fibromyalgia	Inverse variance weighted	24	0.0342966	0.052894	0.516724	-0.0693756	0.137969	1.03489	0.932976	1.14794

### Sheet: Table 4
Supplementary Table 4: Sensitivity analysis results of inflammatory protein with significant MR analysis results and fibromyalgia (preliminary analysis cohort)
Exposure	Outcome	Cochran Q (P value)	MR-Egger intercept (P value)	MR-PRESSO (P value) in the global heterogeneity test
Natural killer cell receptor 2B4 levels	Fibromyalgia	0.857679	0.313999	0.841
CUB domain-containing protein 1 levels	Fibromyalgia	0.572108	0.973116	0.536
Protein S100-A12 levels	Fibromyalgia	0.12864	0.843712	0.138
Interleukin-12 subunit beta levels	Fibromyalgia	0.761443	0.420684	0.797
Monocyte chemoattractant protein 2 levels	Fibromyalgia	0.601981	0.221807	0.614
Tumor necrosis factor levels	Fibromyalgia	0.129103	0.785408	0.187

### Sheet: Table 5
Supplementary Table 5: functional enrichment analysis of CXCL5, S100-A12, LIFR, CCL8, and TNF
Gene Ontology (GO)
#term ID	term description	observed gene count	background gene count	strength	false discovery rate	matching proteins in your network (labels)
GO:0030593	Neutrophil chemotaxis	8	80	2.29	7.99e-14	CCL13,CXCL6,CXCL5,CCL11,S100A12,CCL8,CCL26,CXCL2
GO:0050900	Leukocyte migration	9	249	1.85	3.05e-13	CCL13,CXCL6,CXCL5,CCL11,S100A12,CCL8,CCL26,TNF,CXCL2
GO:0019221	Cytokine-mediated signaling pathway	9	369	1.68	6.16e-12	CCL13,CXCL6,CXCL5,CCL11,CCL8,CCL26,LIFR,TNF,CXCL2
GO:0070887	Cellular response to chemical stimulus	10	2609	0.88	7.37e-07	CCL13,CXCL6,CXCL5,CCL11,S100A12,CCL8,CCL26,LIFR,TNF,CXCL2
KEGG
#term ID	term description	observed gene count	background gene count	strength	false discovery rate	matching proteins in your network (labels)
hsa04061	Viral protein interaction with cytokine and cytokine receptor	8	96	2.22	6.85e-15	CCL13,CXCL6,CXCL5,CCL11,CCL8,CCL26,TNF,CXCL2
hsa04060	Cytokine-cytokine receptor interaction	9	282	1.8	4.89e-14	CCL13,CXCL6,CXCL5,CCL11,CCL8,CCL26,LIFR,TNF,CXCL2
hsa04062	Chemokine signaling pathway	7	186	1.87	1.02e-10	CCL13,CXCL6,CXCL5,CCL11,CCL8,CCL26,CXCL2

### Sheet: Table 6
Supplementary Table 6: functional enrichment analysis of CD244 and IL-12B
Gene Ontology (GO)
#term ID	term description	observed gene count	background gene count	strength	false discovery rate	matching proteins in your network (labels)
GO:0032729	Positive regulation of interferon-gamma production	6	78	2.1	7.09e-08	IL23A,IL12B,IL12RB2,IL12A,CD244,CD160
GO:0032816	Positive regulation of natural killer cell activation	5	28	2.47	7.09e-08	IL23A,IL12B,IL12RB2,IL12A,CD160
GO:0002717	Positive regulation of natural killer cell mediated immunity	5	32	2.41	7.21e-08	IL12B,IL12A,SH2D1B,CD160,SH2D1A
KEGG
#term ID	term description	observed gene count	background gene count	strength	false discovery rate	matching proteins in your network (labels)
hsa04630	JAK-STAT signaling pathway	6	158	1.79	9.02e-08	IL2RB,IL23A,IL12B,IL12RB2,IL22RA2,IL12A
hsa05321	Inflammatory bowel disease	4	59	2.05	7.73e-06	IL23A,IL12B,IL12RB2,IL12A
hsa04658	Th1 and Th2 cell differentiation	4	85	1.89	2.09e-05	IL2RB,IL12B,IL12RB2,IL12A
